## Supplementary tables for "Tissue-specific and circulatory immune signatures of mucosal inflammation in Crohn’s disease": ST9.xlsx (part 3 of 3)

### Sheet: Sheet1 (continued)
significant	p_value	term_size	query_size	intersection_size	precision	recall	source	term_name	effective_domain_size	source_order	intersection	Upregulated in	Cluster	Cell type category	Immune lineage	Coefficient
FALSE	1	39	461	6	0.0130152	0.153846	c2.cp.reactome.v2024.1.Hs.symbols	AMYLOID_FIBER_FORMATION	8839	85	NA	blood	CD8+ Tem	CD8+ T	T/ILC	is_ti
FALSE	1	95	96	1	0.0104167	0.0105263	c2.cp.reactome.v2024.1.Hs.symbols	ANCHORING_OF_THE_BASAL_BODY_TO_THE_PLASMA_MEMBRANE	8839	87	NA	blood	CD8+ Tem	CD8+ T	T/ILC	is_ti
FALSE	1	4	591	1	0.00169205	0.25	c2.cp.reactome.v2024.1.Hs.symbols	ANDROGEN_BIOSYNTHESIS	8839	88	NA	blood	CD8+ Tem	CD8+ T	T/ILC	is_ti
FALSE	1	85	173	1	0.00578035	0.0117647	c2.cp.reactome.v2024.1.Hs.symbols	ANTIGEN_ACTIVATES_B_CELL_RECEPTOR_BCR_LEADING_TO_GENERATION_OF_SECOND_MESSENGERS	8839	89	NA	blood	CD8+ Tem	CD8+ T	T/ILC	is_ti
FALSE	1	29	1877	7	0.00372936	0.241379	c2.cp.reactome.v2024.1.Hs.symbols	ANTIGEN_PRESENTATION_FOLDING_ASSEMBLY_AND_PEPTIDE_LOADING_OF_CLASS_I_MHC	8839	90	NA	blood	CD8+ Tem	CD8+ T	T/ILC	is_ti
FALSE	1	34	2	1	0.5	0.0294118	c2.cp.reactome.v2024.1.Hs.symbols	ANTIMICROBIAL_PEPTIDES	8839	93	NA	blood	CD8+ Tem	CD8+ T	T/ILC	is_ti
FALSE	1	143	2105	42	0.0199525	0.293706	c2.cp.reactome.v2024.1.Hs.symbols	ANTIVIRAL_MECHANISM_BY_IFN_STIMULATED_GENES	8839	94	NA	blood	CD8+ Tem	CD8+ T	T/ILC	is_ti
FALSE	1	52	1777	15	0.00844119	0.288462	c2.cp.reactome.v2024.1.Hs.symbols	AMINO_ACIDS_REGULATE_MTORC1	8839	81	NA	blood	CD8+ Tem	CD8+ T	T/ILC	is_ti
FALSE	1	12	149	1	0.00671141	0.0833333	c2.cp.reactome.v2024.1.Hs.symbols	ATF6_ATF6_ALPHA_ACTIVATES_CHAPERONES	8839	124	NA	blood	CD8+ Tem	CD8+ T	T/ILC	is_ti
FALSE	1	20	2000	5	0.0025	0.25	c2.cp.reactome.v2024.1.Hs.symbols	ABERRANT_REGULATION_OF_MITOTIC_EXIT_IN_CANCER_DUE_TO_RB1_DEFECTS	8839	7	NA	blood	CD8+ Tem	CD8+ T	T/ILC	is_ti
FALSE	1	6	1846	1	0.000541712	0.166667	c2.cp.reactome.v2024.1.Hs.symbols	ABACAVIR_ADME	8839	2	NA	blood	CD8+ Tem	CD8+ T	T/ILC	is_ti
FALSE	1	7	2093	3	0.00143335	0.428571	c2.cp.reactome.v2024.1.Hs.symbols	2_LTR_CIRCLE_FORMATION	8839	1	NA	blood	CD8+ Tem	CD8+ T	T/ILC	is_ti
FALSE	1	15	729	2	0.00274348	0.133333	c2.cp.reactome.v2024.1.Hs.symbols	ABC_TRANSPORTERS_IN_LIPID_HOMEOSTASIS	8839	5	NA	blood	CD8+ Tem	CD8+ T	T/ILC	is_ti
FALSE	1	9	663	2	0.00301659	0.222222	c2.cp.reactome.v2024.1.Hs.symbols	DISPLACEMENT_OF_DNA_GLYCOSYLASE_BY_APEX1	8839	372	NA	blood	CD8+ Tem	CD8+ T	T/ILC	is_ti
FALSE	1	10	149	1	0.00671141	0.1	c2.cp.reactome.v2024.1.Hs.symbols	ATF6_ATF6_ALPHA_ACTIVATES_CHAPERONE_GENES	8839	125	NA	blood	CD8+ Tem	CD8+ T	T/ILC	is_ti
FALSE	1	26	1279	8	0.00625489	0.307692	c2.cp.reactome.v2024.1.Hs.symbols	ATTENUATION_PHASE	8839	129	NA	blood	CD8+ Tem	CD8+ T	T/ILC	is_ti
FALSE	1	24	616	4	0.00649351	0.166667	c2.cp.reactome.v2024.1.Hs.symbols	CREB1_PHOSPHORYLATION_THROUGH_NMDA_RECEPTOR_MEDIATED_ACTIVATION_OF_RAS_SIGNALING	8839	274	NA	blood	CD8+ Tem	CD8+ T	T/ILC	is_ti
FALSE	1	9	531	1	0.00188324	0.111111	c2.cp.reactome.v2024.1.Hs.symbols	CREB1_PHOSPHORYLATION_THROUGH_THE_ACTIVATION_OF_ADENYLATE_CYCLASE	8839	275	NA	blood	CD8+ Tem	CD8+ T	T/ILC	is_ti
FALSE	1	7	1159	3	0.00258844	0.428571	c2.cp.reactome.v2024.1.Hs.symbols	CREB1_PHOSPHORYLATION_THROUGH_THE_ACTIVATION_OF_CAMKII_CAMKK_CAMKIV_CASCASDE	8839	276	NA	blood	CD8+ Tem	CD8+ T	T/ILC	is_ti
FALSE	1	7	1437	2	0.00139179	0.285714	c2.cp.reactome.v2024.1.Hs.symbols	CREB3_FACTORS_ACTIVATE_GENES	8839	277	NA	blood	CD8+ Tem	CD8+ T	T/ILC	is_ti
FALSE	1	7	1722	3	0.00174216	0.428571	c2.cp.reactome.v2024.1.Hs.symbols	CREB_PHOSPHORYLATION	8839	278	NA	blood	CD8+ Tem	CD8+ T	T/ILC	is_ti
FALSE	1	15	483	1	0.00207039	0.0666667	c2.cp.reactome.v2024.1.Hs.symbols	CRMPS_IN_SEMA3A_SIGNALING	8839	280	NA	blood	CD8+ Tem	CD8+ T	T/ILC	is_ti
FALSE	1	8	1549	1	0.000645578	0.125	c2.cp.reactome.v2024.1.Hs.symbols	CS_DS_DEGRADATION	8839	284	NA	blood	CD8+ Tem	CD8+ T	T/ILC	is_ti
FALSE	1	21	907	5	0.00551268	0.238095	c2.cp.reactome.v2024.1.Hs.symbols	CTLA4_INHIBITORY_SIGNALING	8839	285	NA	blood	CD8+ Tem	CD8+ T	T/ILC	is_ti
FALSE	1	25	109	1	0.00917431	0.04	c2.cp.reactome.v2024.1.Hs.symbols	CYCLIN_A_B1_B2_ASSOCIATED_EVENTS_DURING_G2_M_TRANSITION	8839	286	NA	blood	CD8+ Tem	CD8+ T	T/ILC	is_ti
FALSE	1	47	1482	15	0.0101215	0.319149	c2.cp.reactome.v2024.1.Hs.symbols	CYCLIN_D_ASSOCIATED_EVENTS_IN_G1	8839	288	NA	blood	CD8+ Tem	CD8+ T	T/ILC	is_ti
FALSE	1	12	549	2	0.00364299	0.166667	c2.cp.reactome.v2024.1.Hs.symbols	CYTOCHROME_C_MEDIATED_APOPTOTIC_RESPONSE	8839	290	NA	blood	CD8+ Tem	CD8+ T	T/ILC	is_ti
FALSE	1	32	94	1	0.0106383	0.03125	c2.cp.reactome.v2024.1.Hs.symbols	CYTOCHROME_P450_ARRANGED_BY_SUBSTRATE_TYPE	8839	291	NA	blood	CD8+ Tem	CD8+ T	T/ILC	is_ti
FALSE	1	697	214	26	0.121495	0.0373027	c2.cp.reactome.v2024.1.Hs.symbols	CYTOKINE_SIGNALING_IN_IMMUNE_SYSTEM	8839	292	NA	blood	CD8+ Tem	CD8+ T	T/ILC	is_ti
FALSE	1	56	2007	21	0.0104634	0.375	c2.cp.reactome.v2024.1.Hs.symbols	CYTOPROTECTION_BY_HMOX1	8839	293	NA	blood	CD8+ Tem	CD8+ T	T/ILC	is_ti
FALSE	1	10	870	3	0.00344828	0.3	c2.cp.reactome.v2024.1.Hs.symbols	CYTOSOLIC_IRON_SULFUR_CLUSTER_ASSEMBLY	8839	294	NA	blood	CD8+ Tem	CD8+ T	T/ILC	is_ti
FALSE	1	61	1022	14	0.0136986	0.229508	c2.cp.reactome.v2024.1.Hs.symbols	CYTOSOLIC_SENSORS_OF_PATHOGEN_ASSOCIATED_DNA	8839	295	NA	blood	CD8+ Tem	CD8+ T	T/ILC	is_ti
FALSE	1	16	231	1	0.004329	0.0625	c2.cp.reactome.v2024.1.Hs.symbols	CYTOSOLIC_SULFONATION_OF_SMALL_MOLECULES	8839	296	NA	blood	CD8+ Tem	CD8+ T	T/ILC	is_ti
FALSE	1	6	1199	3	0.00250209	0.5	c2.cp.reactome.v2024.1.Hs.symbols	CYTOSOLIC_TRNA_AMINOACYLATION	8839	297	NA	blood	CD8+ Tem	CD8+ T	T/ILC	is_ti
FALSE	1	35	537	4	0.00744879	0.114286	c2.cp.reactome.v2024.1.Hs.symbols	DAG_AND_IP3_SIGNALING	8839	299	NA	blood	CD8+ Tem	CD8+ T	T/ILC	is_ti
FALSE	1	71	203	3	0.0147783	0.0422535	c2.cp.reactome.v2024.1.Hs.symbols	COSTIMULATION_BY_THE_CD28_FAMILY	8839	271	NA	blood	CD8+ Tem	CD8+ T	T/ILC	is_ti
FALSE	1	39	320	3	0.009375	0.0769231	c2.cp.reactome.v2024.1.Hs.symbols	DAP12_INTERACTIONS	8839	300	NA	blood	CD8+ Tem	CD8+ T	T/ILC	is_ti
FALSE	1	94	2021	31	0.0153389	0.329787	c2.cp.reactome.v2024.1.Hs.symbols	COPI_MEDIATED_ANTEROGRADE_TRANSPORT	8839	270	NA	blood	CD8+ Tem	CD8+ T	T/ILC	is_ti
FALSE	1	89	2021	24	0.0118753	0.269663	c2.cp.reactome.v2024.1.Hs.symbols	COPI_DEPENDENT_GOLGI_TO_ER_RETROGRADE_TRAFFIC	8839	268	NA	blood	CD8+ Tem	CD8+ T	T/ILC	is_ti
FALSE	1	6	2079	3	0.001443	0.5	c2.cp.reactome.v2024.1.Hs.symbols	COBALAMIN_CBL_METABOLISM	8839	243	NA	blood	CD8+ Tem	CD8+ T	T/ILC	is_ti
FALSE	1	16	444	3	0.00675676	0.1875	c2.cp.reactome.v2024.1.Hs.symbols	COBALAMIN_CBL_VITAMIN_B12_TRANSPORT_AND_METABOLISM	8839	244	NA	blood	CD8+ Tem	CD8+ T	T/ILC	is_ti
FALSE	1	7	1994	1	0.000501505	0.142857	c2.cp.reactome.v2024.1.Hs.symbols	COENZYME_A_BIOSYNTHESIS	8839	245	NA	blood	CD8+ Tem	CD8+ T	T/ILC	is_ti
FALSE	1	10	2084	1	0.000479846	0.1	c2.cp.reactome.v2024.1.Hs.symbols	COHESIN_LOADING_ONTO_CHROMATIN	8839	246	NA	blood	CD8+ Tem	CD8+ T	T/ILC	is_ti
FALSE	1	48	145	2	0.0137931	0.0416667	c2.cp.reactome.v2024.1.Hs.symbols	COLLAGEN_BIOSYNTHESIS_AND_MODIFYING_ENZYMES	8839	247	NA	blood	CD8+ Tem	CD8+ T	T/ILC	is_ti
FALSE	1	27	66	1	0.0151515	0.037037	c2.cp.reactome.v2024.1.Hs.symbols	COLLAGEN_CHAIN_TRIMERIZATION	8839	248	NA	blood	CD8+ Tem	CD8+ T	T/ILC	is_ti
FALSE	1	45	66	1	0.0151515	0.0222222	c2.cp.reactome.v2024.1.Hs.symbols	COLLAGEN_DEGRADATION	8839	249	NA	blood	CD8+ Tem	CD8+ T	T/ILC	is_ti
FALSE	1	67	66	2	0.030303	0.0298507	c2.cp.reactome.v2024.1.Hs.symbols	COLLAGEN_FORMATION	8839	250	NA	blood	CD8+ Tem	CD8+ T	T/ILC	is_ti
FALSE	1	89	37	1	0.027027	0.011236	c2.cp.reactome.v2024.1.Hs.symbols	COMPLEMENT_CASCADE	8839	252	NA	blood	CD8+ Tem	CD8+ T	T/ILC	is_ti
FALSE	1	11	1212	3	0.00247525	0.272727	c2.cp.reactome.v2024.1.Hs.symbols	CONDENSATION_OF_PROMETAPHASE_CHROMOSOMES	8839	256	NA	blood	CD8+ Tem	CD8+ T	T/ILC	is_ti
FALSE	1	13	1212	1	0.000825083	0.0769231	c2.cp.reactome.v2024.1.Hs.symbols	CONDENSATION_OF_PROPHASE_CHROMOSOMES	8839	257	NA	blood	CD8+ Tem	CD8+ T	T/ILC	is_ti
FALSE	1	62	133	2	0.0150376	0.0322581	c2.cp.reactome.v2024.1.Hs.symbols	CONSTITUTIVE_SIGNALING_BY_ABERRANT_PI3K_IN_CANCER	8839	259	NA	blood	CD8+ Tem	CD8+ T	T/ILC	is_ti
FALSE	1	25	203	1	0.00492611	0.04	c2.cp.reactome.v2024.1.Hs.symbols	CONSTITUTIVE_SIGNALING_BY_AKT1_E17K_IN_CANCER	8839	260	NA	blood	CD8+ Tem	CD8+ T	T/ILC	is_ti
FALSE	1	14	2095	5	0.00238663	0.357143	c2.cp.reactome.v2024.1.Hs.symbols	CONSTITUTIVE_SIGNALING_BY_EGFRVIII	8839	261	NA	blood	CD8+ Tem	CD8+ T	T/ILC	is_ti
FALSE	1	18	2095	9	0.00429594	0.5	c2.cp.reactome.v2024.1.Hs.symbols	CONSTITUTIVE_SIGNALING_BY_LIGAND_RESPONSIVE_EGFR_CANCER_VARIANTS	8839	262	NA	blood	CD8+ Tem	CD8+ T	T/ILC	is_ti
FALSE	1	11	2095	5	0.00238663	0.454545	c2.cp.reactome.v2024.1.Hs.symbols	CONSTITUTIVE_SIGNALING_BY_OVEREXPRESSED_ERBB2	8839	263	NA	blood	CD8+ Tem	CD8+ T	T/ILC	is_ti
FALSE	1	20	99	1	0.010101	0.05	c2.cp.reactome.v2024.1.Hs.symbols	CONVERSION_FROM_APC_C_CDC20_TO_APC_C_CDH1_IN_LATE_ANAPHASE	8839	264	NA	blood	CD8+ Tem	CD8+ T	T/ILC	is_ti
FALSE	1	35	2066	14	0.00677638	0.4	c2.cp.reactome.v2024.1.Hs.symbols	COOPERATION_OF_PDCL_PHLP1_AND_TRIC_CCT_IN_G_PROTEIN_BETA_FOLDING	8839	265	NA	blood	CD8+ Tem	CD8+ T	T/ILC	is_ti
FALSE	1	66	1787	12	0.00671517	0.181818	c2.cp.reactome.v2024.1.Hs.symbols	COPII_MEDIATED_VESICLE_TRANSPORT	8839	267	NA	blood	CD8+ Tem	CD8+ T	T/ILC	is_ti
FALSE	1	47	2106	14	0.00664767	0.297872	c2.cp.reactome.v2024.1.Hs.symbols	COPI_INDEPENDENT_GOLGI_TO_ER_RETROGRADE_TRAFFIC	8839	269	NA	blood	CD8+ Tem	CD8+ T	T/ILC	is_ti
FALSE	1	29	320	3	0.009375	0.103448	c2.cp.reactome.v2024.1.Hs.symbols	DAP12_SIGNALING	8839	301	NA	blood	CD8+ Tem	CD8+ T	T/ILC	is_ti
FALSE	1	22	907	4	0.00441014	0.181818	c2.cp.reactome.v2024.1.Hs.symbols	DARPP_32_EVENTS	8839	302	NA	blood	CD8+ Tem	CD8+ T	T/ILC	is_ti
FALSE	1	14	860	1	0.00116279	0.0714286	c2.cp.reactome.v2024.1.Hs.symbols	DCC_MEDIATED_ATTRACTIVE_SIGNALING	8839	303	NA	blood	CD8+ Tem	CD8+ T	T/ILC	is_ti
FALSE	1	234	2113	83	0.0392806	0.354701	c2.cp.reactome.v2024.1.Hs.symbols	DEUBIQUITINATION	8839	345	NA	blood	CD8+ Tem	CD8+ T	T/ILC	is_ti
FALSE	1	7	1954	3	0.00153531	0.428571	c2.cp.reactome.v2024.1.Hs.symbols	DEX_H_BOX_HELICASES_ACTIVATE_TYPE_I_IFN_AND_INFLAMMATORY_CYTOKINES_PRODUCTION	8839	347	NA	blood	CD8+ Tem	CD8+ T	T/ILC	is_ti
FALSE	1	19	91	3	0.032967	0.157895	c2.cp.reactome.v2024.1.Hs.symbols	DIFFERENTIATION_OF_KERATINOCYTES_IN_INTERFOLLICULAR_EPIDERMIS_IN_MAMMALIAN_SKIN	8839	348	NA	blood	CD8+ Tem	CD8+ T	T/ILC	is_ti
FALSE	1	27	918	6	0.00653595	0.222222	c2.cp.reactome.v2024.1.Hs.symbols	DISASSEMBLY_OF_THE_DESTRUCTION_COMPLEX_AND_RECRUITMENT_OF_AXIN_TO_THE_MEMBRANE	8839	353	NA	blood	CD8+ Tem	CD8+ T	T/ILC	is_ti
FALSE	1	27	347	1	0.00288184	0.037037	c2.cp.reactome.v2024.1.Hs.symbols	DISEASES_ASSOCIATED_WITH_GLYCOSAMINOGLYCAN_METABOLISM	8839	354	NA	blood	CD8+ Tem	CD8+ T	T/ILC	is_ti
FALSE	1	15	1478	7	0.00473613	0.466667	c2.cp.reactome.v2024.1.Hs.symbols	DISEASES_ASSOCIATED_WITH_GLYCOSYLATION_PRECURSOR_BIOSYNTHESIS	8839	355	NA	blood	CD8+ Tem	CD8+ T	T/ILC	is_ti
FALSE	1	20	347	1	0.00288184	0.05	c2.cp.reactome.v2024.1.Hs.symbols	DISEASES_ASSOCIATED_WITH_N_GLYCOSYLATION_OF_PROTEINS	8839	356	NA	blood	CD8+ Tem	CD8+ T	T/ILC	is_ti
FALSE	1	53	177	5	0.0282486	0.0943396	c2.cp.reactome.v2024.1.Hs.symbols	DISEASES_ASSOCIATED_WITH_O_GLYCOSYLATION_OF_PROTEINS	8839	357	NA	blood	CD8+ Tem	CD8+ T	T/ILC	is_ti
FALSE	1	5	663	1	0.0015083	0.2	c2.cp.reactome.v2024.1.Hs.symbols	DISEASES_OF_BASE_EXCISION_REPAIR	8839	359	NA	blood	CD8+ Tem	CD8+ T	T/ILC	is_ti
FALSE	1	30	461	3	0.00650759	0.1	c2.cp.reactome.v2024.1.Hs.symbols	DISEASES_OF_CARBOHYDRATE_METABOLISM	8839	360	NA	blood	CD8+ Tem	CD8+ T	T/ILC	is_ti
FALSE	1	50	828	3	0.00362319	0.06	c2.cp.reactome.v2024.1.Hs.symbols	DISEASES_OF_DNA_REPAIR	8839	361	NA	blood	CD8+ Tem	CD8+ T	T/ILC	is_ti
FALSE	1	114	177	5	0.0282486	0.0438596	c2.cp.reactome.v2024.1.Hs.symbols	DISEASES_OF_GLYCOSYLATION	8839	362	NA	blood	CD8+ Tem	CD8+ T	T/ILC	is_ti
FALSE	1	12	231	1	0.004329	0.0833333	c2.cp.reactome.v2024.1.Hs.symbols	DISEASES_OF_HEMOSTASIS	8839	363	NA	blood	CD8+ Tem	CD8+ T	T/ILC	is_ti
FALSE	1	28	868	3	0.00345622	0.107143	c2.cp.reactome.v2024.1.Hs.symbols	DISEASES_OF_IMMUNE_SYSTEM	8839	364	NA	blood	CD8+ Tem	CD8+ T	T/ILC	is_ti
FALSE	1	197	180	6	0.0333333	0.0304569	c2.cp.reactome.v2024.1.Hs.symbols	DISEASES_OF_METABOLISM	8839	365	NA	blood	CD8+ Tem	CD8+ T	T/ILC	is_ti
FALSE	1	5	1264	1	0.000791139	0.2	c2.cp.reactome.v2024.1.Hs.symbols	DISEASES_OF_MISMATCH_REPAIR_MMR	8839	366	NA	blood	CD8+ Tem	CD8+ T	T/ILC	is_ti
FALSE	1	38	226	2	0.00884956	0.0526316	c2.cp.reactome.v2024.1.Hs.symbols	DISEASES_OF_MITOTIC_CELL_CYCLE	8839	367	NA	blood	CD8+ Tem	CD8+ T	T/ILC	is_ti
FALSE	1	45	305	5	0.0163934	0.111111	c2.cp.reactome.v2024.1.Hs.symbols	DISEASES_OF_PROGRAMMED_CELL_DEATH	8839	368	NA	blood	CD8+ Tem	CD8+ T	T/ILC	is_ti
FALSE	1	5	1001	2	0.001998	0.4	c2.cp.reactome.v2024.1.Hs.symbols	DISINHIBITION_OF_SNARE_FORMATION	8839	370	NA	blood	CD8+ Tem	CD8+ T	T/ILC	is_ti
FALSE	1	30	1456	11	0.00755495	0.366667	c2.cp.reactome.v2024.1.Hs.symbols	DETOXIFICATION_OF_REACTIVE_OXYGEN_SPECIES	8839	344	NA	blood	CD8+ Tem	CD8+ T	T/ILC	is_ti
FALSE	1	5	236	1	0.00423729	0.2	c2.cp.reactome.v2024.1.Hs.symbols	DERMATAN_SULFATE_BIOSYNTHESIS	8839	343	NA	blood	CD8+ Tem	CD8+ T	T/ILC	is_ti
FALSE	1	28	566	2	0.00353357	0.0714286	c2.cp.reactome.v2024.1.Hs.symbols	DEPOSITION_OF_NEW_CENPA_CONTAINING_NUCLEOSOMES_AT_THE_CENTROMERE	8839	342	NA	blood	CD8+ Tem	CD8+ T	T/ILC	is_ti
FALSE	1	15	1261	5	0.00396511	0.333333	c2.cp.reactome.v2024.1.Hs.symbols	DEPOLYMERIZATION_OF_THE_NUCLEAR_LAMINA	8839	341	NA	blood	CD8+ Tem	CD8+ T	T/ILC	is_ti
FALSE	1	66	472	7	0.0148305	0.106061	c2.cp.reactome.v2024.1.Hs.symbols	DDX58_IFIH1_MEDIATED_INDUCTION_OF_INTERFERON_ALPHA_BETA	8839	304	NA	blood	CD8+ Tem	CD8+ T	T/ILC	is_ti
FALSE	1	53	1825	15	0.00821918	0.283019	c2.cp.reactome.v2024.1.Hs.symbols	DEADENYLATION_DEPENDENT_MRNA_DECAY	8839	306	NA	blood	CD8+ Tem	CD8+ T	T/ILC	is_ti
FALSE	1	25	2074	8	0.00385728	0.32	c2.cp.reactome.v2024.1.Hs.symbols	DEADENYLATION_OF_MRNA	8839	307	NA	blood	CD8+ Tem	CD8+ T	T/ILC	is_ti
FALSE	1	149	461	11	0.0238612	0.0738255	c2.cp.reactome.v2024.1.Hs.symbols	DEATH_RECEPTOR_SIGNALING	8839	308	NA	blood	CD8+ Tem	CD8+ T	T/ILC	is_ti
FALSE	1	19	173	1	0.00578035	0.0526316	c2.cp.reactome.v2024.1.Hs.symbols	DECTIN_2_FAMILY	8839	310	NA	blood	CD8+ Tem	CD8+ T	T/ILC	is_ti
FALSE	1	3	347	1	0.00288184	0.333333	c2.cp.reactome.v2024.1.Hs.symbols	DEFECTIVE_B4GALT1_CAUSES_B4GALT1_CDG_CDG_2D	8839	311	NA	blood	CD8+ Tem	CD8+ T	T/ILC	is_ti
FALSE	1	10	721	1	0.00138696	0.1	c2.cp.reactome.v2024.1.Hs.symbols	DEFECTIVE_C1GALT1C1_CAUSES_TNPS	8839	313	NA	blood	CD8+ Tem	CD8+ T	T/ILC	is_ti
FALSE	1	13	991	1	0.00100908	0.0769231	c2.cp.reactome.v2024.1.Hs.symbols	DEFECTIVE_EXT2_CAUSES_EXOSTOSES_2	8839	320	NA	blood	CD8+ Tem	CD8+ T	T/ILC	is_ti
FALSE	1	4	1475	1	0.000677966	0.25	c2.cp.reactome.v2024.1.Hs.symbols	DEFECTIVE_FACTOR_IX_CAUSES_HEMOPHILIA_B	8839	322	NA	blood	CD8+ Tem	CD8+ T	T/ILC	is_ti
FALSE	1	6	1813	3	0.00165472	0.5	c2.cp.reactome.v2024.1.Hs.symbols	CLEC7A_INFLAMMASOME_PATHWAY	8839	242	NA	blood	CD8+ Tem	CD8+ T	T/ILC	is_ti
FALSE	1	4	231	1	0.004329	0.25	c2.cp.reactome.v2024.1.Hs.symbols	DEFECTIVE_FACTOR_VIII_CAUSES_HEMOPHILIA_A	8839	323	NA	blood	CD8+ Tem	CD8+ T	T/ILC	is_ti
FALSE	1	5	114	1	0.00877193	0.2	c2.cp.reactome.v2024.1.Hs.symbols	DEFECTIVE_LFNG_CAUSES_SCDO3	8839	326	NA	blood	CD8+ Tem	CD8+ T	T/ILC	is_ti
FALSE	1	7	1032	2	0.00193798	0.285714	c2.cp.reactome.v2024.1.Hs.symbols	DEFECTIVE_RIPK1_MEDIATED_REGULATED_NECROSIS	8839	327	NA	blood	CD8+ Tem	CD8+ T	T/ILC	is_ti
FALSE	1	8	942	1	0.00106157	0.125	c2.cp.reactome.v2024.1.Hs.symbols	DEFECTS_IN_BIOTIN_BTN_METABOLISM	8839	329	NA	blood	CD8+ Tem	CD8+ T	T/ILC	is_ti
FALSE	1	12	444	2	0.0045045	0.166667	c2.cp.reactome.v2024.1.Hs.symbols	DEFECTS_IN_COBALAMIN_B12_METABOLISM	8839	330	NA	blood	CD8+ Tem	CD8+ T	T/ILC	is_ti
FALSE	1	20	1037	4	0.00385728	0.2	c2.cp.reactome.v2024.1.Hs.symbols	DEFECTS_IN_VITAMIN_AND_COFACTOR_METABOLISM	8839	331	NA	blood	CD8+ Tem	CD8+ T	T/ILC	is_ti
FALSE	1	10	231	1	0.004329	0.1	c2.cp.reactome.v2024.1.Hs.symbols	DEFECTS_OF_CONTACT_ACTIVATION_SYSTEM_CAS_AND_KALLIKREIN_KININ_SYSTEM_KKS	8839	332	NA	blood	CD8+ Tem	CD8+ T	T/ILC	is_ti
FALSE	1	10	326	1	0.00306748	0.1	c2.cp.reactome.v2024.1.Hs.symbols	DEFENSINS	8839	334	NA	blood	CD8+ Tem	CD8+ T	T/ILC	is_ti
FALSE	1	13	768	3	0.00390625	0.230769	c2.cp.reactome.v2024.1.Hs.symbols	DEGRADATION_OF_CYSTEINE_AND_HOMOCYSTEINE	8839	337	NA	blood	CD8+ Tem	CD8+ T	T/ILC	is_ti
FALSE	1	99	66	2	0.030303	0.020202	c2.cp.reactome.v2024.1.Hs.symbols	DEGRADATION_OF_THE_EXTRACELLULAR_MATRIX	8839	340	NA	blood	CD8+ Tem	CD8+ T	T/ILC	is_ti
FALSE	1	9	18	1	0.0555556	0.111111	c2.cp.reactome.v2024.1.Hs.symbols	DEFECTIVE_GALNT3_CAUSES_HFTC	8839	324	NA	blood	CD8+ Tem	CD8+ T	T/ILC	is_ti
FALSE	1	7	132	1	0.00757576	0.142857	c2.cp.reactome.v2024.1.Hs.symbols	ATTACHMENT_OF_GPI_ANCHOR_TO_UPAR	8839	128	NA	blood	CD8+ Tem	CD8+ T	T/ILC	is_ti
FALSE	1	11	1545	4	0.002589	0.363636	c2.cp.reactome.v2024.1.Hs.symbols	CLEC7A_DECTIN_1_INDUCES_NFAT_ACTIVATION	8839	240	NA	blood	CD8+ Tem	CD8+ T	T/ILC	is_ti
FALSE	1	20	895	6	0.00670391	0.3	c2.cp.reactome.v2024.1.Hs.symbols	CLASS_I_PEROXISOMAL_MEMBRANE_PROTEIN_IMPORT	8839	238	NA	blood	CD8+ Tem	CD8+ T	T/ILC	is_ti
FALSE	1	14	156	1	0.00641026	0.0714286	c2.cp.reactome.v2024.1.Hs.symbols	BIOSYNTHESIS_OF_SPECIALIZED_PRORESOLVING_MEDIATORS_SPMS	8839	159	NA	blood	CD8+ Tem	CD8+ T	T/ILC	is_ti
FALSE	1	73	610	8	0.0131148	0.109589	c2.cp.reactome.v2024.1.Hs.symbols	BIOSYNTHESIS_OF_THE_N_GLYCAN_PRECURSOR_DOLICHOL_LIPID_LINKED_OLIGOSACCHARIDE_LLO_AND_TRANSFER_TO_A_NASCENT_PROTEIN	8839	160	NA	blood	CD8+ Tem	CD8+ T	T/ILC	is_ti
FALSE	1	11	942	1	0.00106157	0.0909091	c2.cp.reactome.v2024.1.Hs.symbols	BIOTIN_TRANSPORT_AND_METABOLISM	8839	161	NA	blood	CD8+ Tem	CD8+ T	T/ILC	is_ti
FALSE	1	14	301	1	0.00332226	0.0714286	c2.cp.reactome.v2024.1.Hs.symbols	BLOOD_GROUP_SYSTEMS_BIOSYNTHESIS	8839	162	NA	blood	CD8+ Tem	CD8+ T	T/ILC	is_ti
FALSE	1	24	402	2	0.00497512	0.0833333	c2.cp.reactome.v2024.1.Hs.symbols	BMAL1_CLOCK_NPAS2_ACTIVATES_CIRCADIAN_GENE_EXPRESSION	8839	163	NA	blood	CD8+ Tem	CD8+ T	T/ILC	is_ti
FALSE	1	21	1592	7	0.00439698	0.333333	c2.cp.reactome.v2024.1.Hs.symbols	BRANCHED_CHAIN_AMINO_ACID_CATABOLISM	8839	164	NA	blood	CD8+ Tem	CD8+ T	T/ILC	is_ti
FALSE	1	17	1868	6	0.00321199	0.352941	c2.cp.reactome.v2024.1.Hs.symbols	BUTYRATE_RESPONSE_FACTOR_1_BRF1_BINDS_AND_DESTABILIZES_MRNA	8839	166	NA	blood	CD8+ Tem	CD8+ T	T/ILC	is_ti
FALSE	1	28	249	1	0.00401606	0.0357143	c2.cp.reactome.v2024.1.Hs.symbols	B_WICH_COMPLEX_POSITIVELY_REGULATES_RRNA_EXPRESSION	8839	168	NA	blood	CD8+ Tem	CD8+ T	T/ILC	is_ti
FALSE	1	58	58	3	0.0517241	0.0517241	c2.cp.reactome.v2024.1.Hs.symbols	CA2_PATHWAY	8839	170	NA	blood	CD8+ Tem	CD8+ T	T/ILC	is_ti
FALSE	1	9	628	3	0.00477707	0.333333	c2.cp.reactome.v2024.1.Hs.symbols	CALCINEURIN_ACTIVATES_NFAT	8839	171	NA	blood	CD8+ Tem	CD8+ T	T/ILC	is_ti
FALSE	1	7	497	1	0.00201207	0.142857	c2.cp.reactome.v2024.1.Hs.symbols	CALCITONIN_LIKE_LIGAND_RECEPTORS	8839	172	NA	blood	CD8+ Tem	CD8+ T	T/ILC	is_ti
FALSE	1	25	461	3	0.00650759	0.12	c2.cp.reactome.v2024.1.Hs.symbols	CALNEXIN_CALRETICULIN_CYCLE	8839	173	NA	blood	CD8+ Tem	CD8+ T	T/ILC	is_ti
FALSE	1	8	537	2	0.00372439	0.25	c2.cp.reactome.v2024.1.Hs.symbols	CAMK_IV_MEDIATED_PHOSPHORYLATION_OF_CREB	8839	174	NA	blood	CD8+ Tem	CD8+ T	T/ILC	is_ti
FALSE	1	37	869	6	0.00690449	0.162162	c2.cp.reactome.v2024.1.Hs.symbols	CARBOXYTERMINAL_POST_TRANSLATIONAL_MODIFICATIONS_OF_TUBULIN	8839	175	NA	blood	CD8+ Tem	CD8+ T	T/ILC	is_ti
FALSE	1	92	249	9	0.0361446	0.0978261	c2.cp.reactome.v2024.1.Hs.symbols	CARDIAC_CONDUCTION	8839	176	NA	blood	CD8+ Tem	CD8+ T	T/ILC	is_ti
FALSE	1	17	38	1	0.0263158	0.0588235	c2.cp.reactome.v2024.1.Hs.symbols	CARDIOGENESIS	8839	177	NA	blood	CD8+ Tem	CD8+ T	T/ILC	is_ti
FALSE	1	30	833	1	0.00120048	0.0333333	c2.cp.reactome.v2024.1.Hs.symbols	CARGO_CONCENTRATION_IN_THE_ER	8839	178	NA	blood	CD8+ Tem	CD8+ T	T/ILC	is_ti
FALSE	1	94	461	9	0.0195228	0.0957447	c2.cp.reactome.v2024.1.Hs.symbols	CARGO_RECOGNITION_FOR_CLATHRIN_MEDIATED_ENDOCYTOSIS	8839	179	NA	blood	CD8+ Tem	CD8+ T	T/ILC	is_ti
FALSE	1	47	2066	11	0.0053243	0.234043	c2.cp.reactome.v2024.1.Hs.symbols	CARGO_TRAFFICKING_TO_THE_PERICILIARY_MEMBRANE	8839	180	NA	blood	CD8+ Tem	CD8+ T	T/ILC	is_ti
FALSE	1	6	156	1	0.00641026	0.166667	c2.cp.reactome.v2024.1.Hs.symbols	BIOSYNTHESIS_OF_EPA_DERIVED_SPMS	8839	156	NA	blood	CD8+ Tem	CD8+ T	T/ILC	is_ti
FALSE	1	12	1676	4	0.00238663	0.333333	c2.cp.reactome.v2024.1.Hs.symbols	CARNITINE_METABOLISM	8839	181	NA	blood	CD8+ Tem	CD8+ T	T/ILC	is_ti
FALSE	1	134	94	4	0.0425532	0.0298507	c2.cp.reactome.v2024.1.Hs.symbols	BIOLOGICAL_OXIDATIONS	8839	155	NA	blood	CD8+ Tem	CD8+ T	T/ILC	is_ti
FALSE	1	31	22	1	0.0454545	0.0322581	c2.cp.reactome.v2024.1.Hs.symbols	BILE_ACID_AND_BILE_SALT_METABOLISM	8839	152	NA	blood	CD8+ Tem	CD8+ T	T/ILC	is_ti
FALSE	1	71	96	1	0.0104167	0.0140845	c2.cp.reactome.v2024.1.Hs.symbols	AURKA_ACTIVATION_BY_TPX2	8839	131	NA	blood	CD8+ Tem	CD8+ T	T/ILC	is_ti
FALSE	1	22	553	4	0.00723327	0.181818	c2.cp.reactome.v2024.1.Hs.symbols	AZATHIOPRINE_ADME	8839	133	NA	blood	CD8+ Tem	CD8+ T	T/ILC	is_ti
FALSE	1	19	1878	1	0.000532481	0.0526316	c2.cp.reactome.v2024.1.Hs.symbols	A_TETRASACCHARIDE_LINKER_SEQUENCE_IS_REQUIRED_FOR_GAG_SYNTHESIS	8839	134	NA	blood	CD8+ Tem	CD8+ T	T/ILC	is_ti
FALSE	1	66	2105	22	0.0104513	0.333333	c2.cp.reactome.v2024.1.Hs.symbols	BACTERIAL_INFECTION_PATHWAYS	8839	135	NA	blood	CD8+ Tem	CD8+ T	T/ILC	is_ti
FALSE	1	44	248	1	0.00403226	0.0227273	c2.cp.reactome.v2024.1.Hs.symbols	BASE_EXCISION_REPAIR	8839	136	NA	blood	CD8+ Tem	CD8+ T	T/ILC	is_ti
FALSE	1	17	663	1	0.0015083	0.0588235	c2.cp.reactome.v2024.1.Hs.symbols	BASE_EXCISION_REPAIR_AP_SITE_FORMATION	8839	137	NA	blood	CD8+ Tem	CD8+ T	T/ILC	is_ti
FALSE	1	22	53	2	0.0377358	0.0909091	c2.cp.reactome.v2024.1.Hs.symbols	BASIGIN_INTERACTIONS	8839	138	NA	blood	CD8+ Tem	CD8+ T	T/ILC	is_ti
FALSE	1	22	2066	7	0.00338819	0.318182	c2.cp.reactome.v2024.1.Hs.symbols	BBSOME_MEDIATED_CARGO_TARGETING_TO_CILIUM	8839	139	NA	blood	CD8+ Tem	CD8+ T	T/ILC	is_ti
FALSE	1	17	918	6	0.00653595	0.352941	c2.cp.reactome.v2024.1.Hs.symbols	BETA_CATENIN_PHOSPHORYLATION_CASCADE	8839	141	NA	blood	CD8+ Tem	CD8+ T	T/ILC	is_ti
FALSE	1	5	326	1	0.00306748	0.2	c2.cp.reactome.v2024.1.Hs.symbols	BETA_DEFENSINS	8839	142	NA	blood	CD8+ Tem	CD8+ T	T/ILC	is_ti
FALSE	1	5	463	2	0.00431965	0.4	c2.cp.reactome.v2024.1.Hs.symbols	BETA_OXIDATION_OF_BUTANOYL_COA_TO_ACETYL_COA	8839	143	NA	blood	CD8+ Tem	CD8+ T	T/ILC	is_ti
FALSE	1	6	463	1	0.00215983	0.166667	c2.cp.reactome.v2024.1.Hs.symbols	BETA_OXIDATION_OF_DECANOYL_COA_TO_OCTANOYL_COA_COA	8839	144	NA	blood	CD8+ Tem	CD8+ T	T/ILC	is_ti
FALSE	1	5	463	2	0.00431965	0.4	c2.cp.reactome.v2024.1.Hs.symbols	BETA_OXIDATION_OF_HEXANOYL_COA_TO_BUTANOYL_COA	8839	145	NA	blood	CD8+ Tem	CD8+ T	T/ILC	is_ti
FALSE	1	4	463	1	0.00215983	0.25	c2.cp.reactome.v2024.1.Hs.symbols	BETA_OXIDATION_OF_LAUROYL_COA_TO_DECANOYL_COA_COA	8839	146	NA	blood	CD8+ Tem	CD8+ T	T/ILC	is_ti
FALSE	1	5	463	1	0.00215983	0.2	c2.cp.reactome.v2024.1.Hs.symbols	BETA_OXIDATION_OF_OCTANOYL_COA_TO_HEXANOYL_COA	8839	147	NA	blood	CD8+ Tem	CD8+ T	T/ILC	is_ti
FALSE	1	9	1163	2	0.00171969	0.222222	c2.cp.reactome.v2024.1.Hs.symbols	BETA_OXIDATION_OF_PRISTANOYL_COA	8839	148	NA	blood	CD8+ Tem	CD8+ T	T/ILC	is_ti
FALSE	1	10	649	2	0.00308166	0.2	c2.cp.reactome.v2024.1.Hs.symbols	BETA_OXIDATION_OF_VERY_LONG_CHAIN_FATTY_ACIDS	8839	149	NA	blood	CD8+ Tem	CD8+ T	T/ILC	is_ti
FALSE	1	9	611	3	0.00490998	0.333333	c2.cp.reactome.v2024.1.Hs.symbols	BH3_ONLY_PROTEINS_ASSOCIATE_WITH_AND_INACTIVATE_ANTI_APOPTOTIC_BCL_2_MEMBERS	8839	150	NA	blood	CD8+ Tem	CD8+ T	T/ILC	is_ti
FALSE	1	8	46	1	0.0217391	0.125	c2.cp.reactome.v2024.1.Hs.symbols	BICARBONATE_TRANSPORTERS	8839	151	NA	blood	CD8+ Tem	CD8+ T	T/ILC	is_ti
FALSE	1	87	194	1	0.00515464	0.0114943	c2.cp.reactome.v2024.1.Hs.symbols	BINDING_AND_UPTAKE_OF_LIGANDS_BY_SCAVENGER_RECEPTORS	8839	153	NA	blood	CD8+ Tem	CD8+ T	T/ILC	is_ti
FALSE	1	16	283	1	0.00353357	0.0625	c2.cp.reactome.v2024.1.Hs.symbols	CASPASE_ACTIVATION_VIA_DEATH_RECEPTORS_IN_THE_PRESENCE_OF_LIGAND	8839	182	NA	blood	CD8+ Tem	CD8+ T	T/ILC	is_ti
FALSE	1	10	1415	1	0.000706714	0.1	c2.cp.reactome.v2024.1.Hs.symbols	CASPASE_ACTIVATION_VIA_DEPENDENCE_RECEPTORS_IN_THE_ABSENCE_OF_LIGAND	8839	183	NA	blood	CD8+ Tem	CD8+ T	T/ILC	is_ti
FALSE	1	26	283	1	0.00353357	0.0384615	c2.cp.reactome.v2024.1.Hs.symbols	CASPASE_ACTIVATION_VIA_EXTRINSIC_APOPTOTIC_SIGNALLING_PATHWAY	8839	184	NA	blood	CD8+ Tem	CD8+ T	T/ILC	is_ti
FALSE	1	20	1098	8	0.00728597	0.4	c2.cp.reactome.v2024.1.Hs.symbols	CHAPERONE_MEDIATED_AUTOPHAGY	8839	215	NA	blood	CD8+ Tem	CD8+ T	T/ILC	is_ti
FALSE	1	43	4	1	0.25	0.0232558	c2.cp.reactome.v2024.1.Hs.symbols	CHEMOKINE_RECEPTORS_BIND_CHEMOKINES	8839	216	NA	blood	CD8+ Tem	CD8+ T	T/ILC	is_ti
FALSE	1	12	314	1	0.00318471	0.0833333	c2.cp.reactome.v2024.1.Hs.symbols	CHK1_CHK2_CDS1_MEDIATED_INACTIVATION_OF_CYCLIN_B_CDK1_COMPLEX	8839	217	NA	blood	CD8+ Tem	CD8+ T	T/ILC	is_ti
FALSE	1	8	13	1	0.0769231	0.125	c2.cp.reactome.v2024.1.Hs.symbols	CHL1_INTERACTIONS	8839	218	NA	blood	CD8+ Tem	CD8+ T	T/ILC	is_ti
FALSE	1	27	277	1	0.00361011	0.037037	c2.cp.reactome.v2024.1.Hs.symbols	CHOLESTEROL_BIOSYNTHESIS	8839	219	NA	blood	CD8+ Tem	CD8+ T	T/ILC	is_ti
FALSE	1	6	506	1	0.00197628	0.166667	c2.cp.reactome.v2024.1.Hs.symbols	CHOLINE_CATABOLISM	8839	220	NA	blood	CD8+ Tem	CD8+ T	T/ILC	is_ti
FALSE	1	13	39	1	0.025641	0.0769231	c2.cp.reactome.v2024.1.Hs.symbols	CHONDROITIN_SULFATE_BIOSYNTHESIS	8839	221	NA	blood	CD8+ Tem	CD8+ T	T/ILC	is_ti
FALSE	1	42	39	1	0.025641	0.0238095	c2.cp.reactome.v2024.1.Hs.symbols	CHONDROITIN_SULFATE_DERMATAN_SULFATE_METABOLISM	8839	222	NA	blood	CD8+ Tem	CD8+ T	T/ILC	is_ti
FALSE	1	9	2117	2	0.000944733	0.222222	c2.cp.reactome.v2024.1.Hs.symbols	CHROMATIN_MODIFICATIONS_DURING_THE_MATERNAL_TO_ZYGOTIC_TRANSITION_MZT	8839	224	NA	blood	CD8+ Tem	CD8+ T	T/ILC	is_ti
FALSE	1	200	2117	63	0.0297591	0.315	c2.cp.reactome.v2024.1.Hs.symbols	CHROMATIN_MODIFYING_ENZYMES	8839	225	NA	blood	CD8+ Tem	CD8+ T	T/ILC	is_ti
FALSE	1	90	1625	22	0.0135385	0.244444	c2.cp.reactome.v2024.1.Hs.symbols	CHROMOSOME_MAINTENANCE	8839	226	NA	blood	CD8+ Tem	CD8+ T	T/ILC	is_ti
FALSE	1	8	145	1	0.00689655	0.125	c2.cp.reactome.v2024.1.Hs.symbols	CHYLOMICRON_ASSEMBLY	8839	227	NA	blood	CD8+ Tem	CD8+ T	T/ILC	is_ti
FALSE	1	5	408	1	0.00245098	0.2	c2.cp.reactome.v2024.1.Hs.symbols	CHYLOMICRON_CLEARANCE	8839	228	NA	blood	CD8+ Tem	CD8+ T	T/ILC	is_ti
FALSE	1	181	96	1	0.0104167	0.00552486	c2.cp.reactome.v2024.1.Hs.symbols	CILIUM_ASSEMBLY	8839	230	NA	blood	CD8+ Tem	CD8+ T	T/ILC	is_ti
FALSE	1	67	461	8	0.0173536	0.119403	c2.cp.reactome.v2024.1.Hs.symbols	CIRCADIAN_CLOCK	8839	232	NA	blood	CD8+ Tem	CD8+ T	T/ILC	is_ti
FALSE	1	179	35	4	0.114286	0.0223464	c2.cp.reactome.v2024.1.Hs.symbols	CLASS_A_1_RHODOPSIN_LIKE_RECEPTORS	8839	234	NA	blood	CD8+ Tem	CD8+ T	T/ILC	is_ti
FALSE	1	58	48	2	0.0416667	0.0344828	c2.cp.reactome.v2024.1.Hs.symbols	CLASS_B_2_SECRETIN_FAMILY_RECEPTORS	8839	235	NA	blood	CD8+ Tem	CD8+ T	T/ILC	is_ti
FALSE	1	18	585	1	0.0017094	0.0555556	c2.cp.reactome.v2024.1.Hs.symbols	CLASS_C_3_METABOTROPIC_GLUTAMATE_PHEROMONE_RECEPTORS	8839	236	NA	blood	CD8+ Tem	CD8+ T	T/ILC	is_ti
FALSE	1	358	2044	108	0.0528376	0.301676	c2.cp.reactome.v2024.1.Hs.symbols	CLASS_I_MHC_MEDIATED_ANTIGEN_PROCESSING_PRESENTATION	8839	237	NA	blood	CD8+ Tem	CD8+ T	T/ILC	is_ti
FALSE	1	13	598	1	0.00167224	0.0769231	c2.cp.reactome.v2024.1.Hs.symbols	CGMP_EFFECTS	8839	214	NA	blood	CD8+ Tem	CD8+ T	T/ILC	is_ti
FALSE	1	165	53	4	0.0754717	0.0242424	c2.cp.reactome.v2024.1.Hs.symbols	CELL_SURFACE_INTERACTIONS_AT_THE_VASCULAR_WALL	8839	213	NA	blood	CD8+ Tem	CD8+ T	T/ILC	is_ti
FALSE	1	89	54	4	0.0740741	0.0449438	c2.cp.reactome.v2024.1.Hs.symbols	CELL_JUNCTION_ORGANIZATION	8839	212	NA	blood	CD8+ Tem	CD8+ T	T/ILC	is_ti
FALSE	1	72	607	10	0.0164745	0.138889	c2.cp.reactome.v2024.1.Hs.symbols	CELL_DEATH_SIGNALLING_VIA_NRAGE_NRIF_AND_NADE	8839	210	NA	blood	CD8+ Tem	CD8+ T	T/ILC	is_ti
FALSE	1	12	1448	6	0.00414365	0.5	c2.cp.reactome.v2024.1.Hs.symbols	CASPASE_MEDIATED_CLEAVAGE_OF_CYTOSKELETAL_PROTEINS	8839	185	NA	blood	CD8+ Tem	CD8+ T	T/ILC	is_ti
FALSE	1	7	19	1	0.0526316	0.142857	c2.cp.reactome.v2024.1.Hs.symbols	CATION_COUPLED_CHLORIDE_COTRANSPORTERS	8839	186	NA	blood	CD8+ Tem	CD8+ T	T/ILC	is_ti
FALSE	1	31	537	4	0.00744879	0.129032	c2.cp.reactome.v2024.1.Hs.symbols	CA_DEPENDENT_EVENTS	8839	187	NA	blood	CD8+ Tem	CD8+ T	T/ILC	is_ti
FALSE	1	9	973	2	0.0020555	0.222222	c2.cp.reactome.v2024.1.Hs.symbols	CD163_MEDIATING_AN_ANTI_INFLAMMATORY_RESPONSE	8839	188	NA	blood	CD8+ Tem	CD8+ T	T/ILC	is_ti
FALSE	1	20	2111	8	0.00378967	0.4	c2.cp.reactome.v2024.1.Hs.symbols	CD209_DC_SIGN_SIGNALING	8839	189	NA	blood	CD8+ Tem	CD8+ T	T/ILC	is_ti
FALSE	1	60	173	1	0.00578035	0.0166667	c2.cp.reactome.v2024.1.Hs.symbols	CD22_MEDIATED_BCR_REGULATION	8839	190	NA	blood	CD8+ Tem	CD8+ T	T/ILC	is_ti
FALSE	1	33	203	3	0.0147783	0.0909091	c2.cp.reactome.v2024.1.Hs.symbols	CD28_CO_STIMULATION	8839	191	NA	blood	CD8+ Tem	CD8+ T	T/ILC	is_ti
FALSE	1	22	203	2	0.00985222	0.0909091	c2.cp.reactome.v2024.1.Hs.symbols	CD28_DEPENDENT_PI3K_AKT_SIGNALING	8839	192	NA	blood	CD8+ Tem	CD8+ T	T/ILC	is_ti
FALSE	1	12	860	1	0.00116279	0.0833333	c2.cp.reactome.v2024.1.Hs.symbols	CD28_DEPENDENT_VAV1_PATHWAY	8839	193	NA	blood	CD8+ Tem	CD8+ T	T/ILC	is_ti
FALSE	1	134	2055	45	0.0218978	0.335821	c2.cp.reactome.v2024.1.Hs.symbols	CLATHRIN_MEDIATED_ENDOCYTOSIS	8839	239	NA	blood	CD8+ Tem	CD8+ T	T/ILC	is_ti
FALSE	1	149	12	1	0.0833333	0.00671141	c2.cp.reactome.v2024.1.Hs.symbols	CDC42_GTPASE_CYCLE	8839	194	NA	blood	CD8+ Tem	CD8+ T	T/ILC	is_ti
FALSE	1	5	1915	1	0.000522193	0.2	c2.cp.reactome.v2024.1.Hs.symbols	CDH11_HOMOTYPIC_AND_HETEROTYPIC_INTERACTIONS	8839	196	NA	blood	CD8+ Tem	CD8+ T	T/ILC	is_ti
FALSE	1	93	1946	27	0.0138746	0.290323	c2.cp.reactome.v2024.1.Hs.symbols	CELLULAR_RESPONSE_TO_HEAT_STRESS	8839	200	NA	blood	CD8+ Tem	CD8+ T	T/ILC	is_ti
FALSE	1	9	1816	6	0.00330396	0.666667	c2.cp.reactome.v2024.1.Hs.symbols	CELLULAR_RESPONSE_TO_MITOCHONDRIAL_STRESS	8839	202	NA	blood	CD8+ Tem	CD8+ T	T/ILC	is_ti
FALSE	1	128	1253	26	0.0207502	0.203125	c2.cp.reactome.v2024.1.Hs.symbols	CELLULAR_SENESCENCE	8839	204	NA	blood	CD8+ Tem	CD8+ T	T/ILC	is_ti
FALSE	1	119	54	4	0.0740741	0.0336134	c2.cp.reactome.v2024.1.Hs.symbols	CELL_CELL_COMMUNICATION	8839	205	NA	blood	CD8+ Tem	CD8+ T	T/ILC	is_ti
FALSE	1	65	54	1	0.0185185	0.0153846	c2.cp.reactome.v2024.1.Hs.symbols	CELL_CELL_JUNCTION_ORGANIZATION	8839	206	NA	blood	CD8+ Tem	CD8+ T	T/ILC	is_ti
FALSE	1	613	2115	173	0.0817967	0.282219	c2.cp.reactome.v2024.1.Hs.symbols	CELL_CYCLE	8839	207	NA	blood	CD8+ Tem	CD8+ T	T/ILC	is_ti
FALSE	1	254	2052	69	0.0336257	0.271654	c2.cp.reactome.v2024.1.Hs.symbols	CELL_CYCLE_CHECKPOINTS	8839	208	NA	blood	CD8+ Tem	CD8+ T	T/ILC	is_ti
FALSE	1	490	2086	135	0.0647172	0.27551	c2.cp.reactome.v2024.1.Hs.symbols	CELL_CYCLE_MITOTIC	8839	209	NA	blood	CD8+ Tem	CD8+ T	T/ILC	is_ti
FALSE	1	8	1542	1	0.000648508	0.125	c2.cp.reactome.v2024.1.Hs.symbols	CDC6_ASSOCIATION_WITH_THE_ORC_ORIGIN_COMPLEX	8839	195	NA	blood	CD8+ Tem	CD8+ T	T/ILC	is_ti
TRUE	1.36532e-60	91	1169	84	0.0718563	0.923077	c2.cp.reactome.v2024.1.Hs.symbols	EUKARYOTIC_TRANSLATION_ELONGATION	8839	453	RPL17,RPL36A,RPS17,RPS10,RPS27,RPL36,RPS29,RPS28,RPL37,RPL41,RPL37A,RPL39,RPS21,RPL26,RPS25,RPS26,RPL38,RPL35A,RPL31,RPL4,RPS15A,RPL27,RPL30,RPL34,RPL8,RPLP2,RPL12,RPL32,FAU,RPS23,EEF1A1,RPL22,RPS7,RPL11,RPL35,RPS13,RPLP1,RPL23A,RPL14,RPL28,RPLP0,RPL36AL,RPL18A,RPL10,RPL29,RPL26L1,RPS18,RPS15,RPS12,RPS6,RPS14,RPL27A,RPS5,RPS8,UBA52,RPL19,RPL13A,RPL5,RPS3A,RPS11,RPL18,RPL21,RPL7A,RPS20,RPS27A,RPL9,RPS3,RPL24,RPS24,RPL3,RPL6,RPSA,RPL23,RPS19,RPL10A,RPS16,RPS27L,RPS9,RPS4X,RPL7,EEF1B2,RPL13,EEF2,EEF1D	blood	CD8+ Tn	CD8+ T	T/ILC	is_ti
TRUE	1.2424e-54	118	1208	93	0.0769868	0.788136	c2.cp.reactome.v2024.1.Hs.symbols	EUKARYOTIC_TRANSLATION_INITIATION	8839	454	RPL17,RPL36A,RPS17,RPS10,RPS27,RPL36,RPS29,RPS28,RPL37,RPL41,RPL37A,RPL39,RPS21,RPL26,RPS25,RPS26,RPL38,RPL35A,RPL31,RPL4,RPS15A,RPL27,RPL30,RPL34,RPL8,RPLP2,RPL12,RPL32,FAU,RPS23,RPL22,RPS7,RPL11,RPL35,RPS13,RPLP1,RPL23A,RPL14,RPL28,RPLP0,RPL36AL,RPL18A,EIF3D,RPL10,RPL29,RPL26L1,RPS18,RPS15,RPS12,RPS6,EIF3L,RPS14,EIF3G,EIF3F,RPL27A,RPS5,RPS8,UBA52,RPL19,RPL13A,RPL5,RPS3A,RPS11,RPL18,RPL21,EIF3E,RPL7A,RPS20,RPS27A,RPL9,EIF4B,RPS3,RPL24,RPS24,RPL3,RPL6,RPSA,RPL23,RPS19,EIF4A2,RPL10A,RPS16,EIF1AX,RPS27L,RPS9,RPS4X,RPL7,EIF2S3,RPL13,EIF3M,EIF3K,EIF4H,EIF3H	blood	CD8+ Tn	CD8+ T	T/ILC	is_ti
TRUE	4.38886e-52	100	1100	81	0.0736364	0.81	c2.cp.reactome.v2024.1.Hs.symbols	RESPONSE_OF_EIF2AK4_GCN2_TO_AMINO_ACID_DEFICIENCY	8839	1240	RPL17,RPL36A,RPS17,RPS10,RPS27,RPL36,RPS29,RPS28,RPL37,RPL41,RPL37A,RPL39,RPS21,RPL26,RPS25,RPS26,RPL38,RPL35A,RPL31,RPL4,RPS15A,RPL27,RPL30,RPL34,RPL8,RPLP2,RPL12,RPL32,FAU,RPS23,RPL22,RPS7,RPL11,RPL35,RPS13,RPLP1,RPL23A,RPL14,RPL28,RPLP0,RPL36AL,RPL18A,RPL10,RPL29,RPL26L1,RPS18,RPS15,RPS12,RPS6,RPS14,RPL27A,RPS5,RPS8,UBA52,RPL19,RPL13A,RPL5,RPS3A,RPS11,RPL18,RPL21,RPL7A,RPS20,RPS27A,RPL9,RPS3,RPL24,RPS24,RPL3,RPL6,RPSA,RPL23,RPS19,RPL10A,RPS16,RPS27L,RPS9,RPS4X,RPL7,EIF2S3,RPL13	blood	CD8+ Tn	CD8+ T	T/ILC	is_ti
TRUE	5.08113e-50	111	1181	86	0.0728196	0.774775	c2.cp.reactome.v2024.1.Hs.symbols	SRP_DEPENDENT_COTRANSLATIONAL_PROTEIN_TARGETING_TO_MEMBRANE	8839	1487	RPL17,RPL36A,RPS17,RPS10,RPS27,RPL36,RPS29,RPS28,RPL37,RPL41,RPL37A,RPL39,RPS21,RPL26,RPS25,RPS26,RPL38,RPL35A,RPL31,RPL4,RPS15A,RPL27,RPL30,RPL34,RPL8,RPLP2,RPL12,RPL32,FAU,RPS23,RPL22,RPS7,RPL11,RPL35,RPS13,RPLP1,RPL23A,RPL14,RPL28,SEC61G,RPLP0,RPL36AL,RPL18A,RPL10,RPL29,RPL26L1,RPS18,RPS15,RPS12,RPS6,RPS14,RPL27A,RPS5,RPS8,UBA52,RPL19,RPL13A,RPL5,RPS3A,RPS11,RPL18,RPL21,RPL7A,RPS20,RPS27A,RPL9,RPS3,RPL24,RPS24,SSR2,RPL3,RPL6,RPSA,RPL23,RPS19,SRP9,RPL10A,RPS16,RPS27L,SRP14,RPS9,RPS4X,RPL7,RPL13,TRAM1,RPN2	blood	CD8+ Tn	CD8+ T	T/ILC	is_ti
TRUE	1.1193e-43	105	1100	81	0.0736364	0.771429	c2.cp.reactome.v2024.1.Hs.symbols	SELENOAMINO_ACID_METABOLISM	8839	1353	RPL17,RPL36A,RPS17,RPS10,RPS27,RPL36,RPS29,RPS28,RPL37,RPL41,RPL37A,RPL39,RPS21,RPL26,RPS25,RPS26,RPL38,RPL35A,RPL31,RPL4,RPS15A,RPL27,RPL30,RPL34,RPL8,RPLP2,RPL12,RPL32,FAU,RPS23,RPL22,RPS7,RPL11,RPL35,RPS13,RPLP1,RPL23A,RPL14,RPL28,RPLP0,RPL36AL,RPL18A,SEPSECS,RPL10,RPL29,RPL26L1,RPS18,RPS15,RPS12,RPS6,RPS14,RPL27A,RPS5,RPS8,UBA52,RPL19,RPL13A,RPL5,RPS3A,RPS11,RPL18,RPL21,RPL7A,RPS20,RPS27A,RPL9,RPS3,RPL24,RPS24,RPL3,RPL6,RPSA,RPL23,RPS19,RPL10A,RPS16,RPS27L,RPS9,RPS4X,RPL7,RPL13	blood	CD8+ Tn	CD8+ T	T/ILC	is_ti
TRUE	2.35069e-43	114	1100	80	0.0727273	0.701754	c2.cp.reactome.v2024.1.Hs.symbols	NONSENSE_MEDIATED_DECAY_NMD	8839	932	RPL17,RPL36A,RPS17,RPS10,RPS27,RPL36,RPS29,RPS28,RPL37,RPL41,RPL37A,RPL39,RPS21,RPL26,RPS25,RPS26,RPL38,RPL35A,RPL31,RPL4,RPS15A,RPL27,RPL30,RPL34,RPL8,RPLP2,RPL12,RPL32,FAU,RPS23,RPL22,RPS7,RPL11,RPL35,RPS13,RPLP1,RPL23A,RPL14,RPL28,RPLP0,RPL36AL,RPL18A,RPL10,RPL29,RPL26L1,RPS18,RPS15,RPS12,RPS6,RPS14,RPL27A,RPS5,RPS8,UBA52,RPL19,RPL13A,RPL5,RPS3A,RPS11,RPL18,RPL21,RPL7A,RPS20,RPS27A,RPL9,RPS3,RPL24,RPS24,RPL3,RPL6,RPSA,RPL23,RPS19,RPL10A,RPS16,RPS27L,RPS9,RPS4X,RPL7,RPL13	blood	CD8+ Tn	CD8+ T	T/ILC	is_ti
TRUE	3.09967e-40	153	1127	92	0.0816327	0.601307	c2.cp.reactome.v2024.1.Hs.symbols	INFLUENZA_INFECTION	8839	658	RPL17,RPL36A,RPS17,RPS10,RPS27,RPL36,RPS29,RPS28,RPL37,RPL41,RPL37A,RPL39,RPS21,POLR2L,RPL26,RPS25,POLR2G,RPS26,RPL38,RPL35A,RPL31,RPL4,RPS15A,POLR2I,RPL27,RPL30,RPL34,NUP54,RPL8,RPLP2,RPL12,POLR2C,RPL32,FAU,RPS23,RPL22,RPS7,RPL11,RPL35,RPS13,RPLP1,RAN,RPL23A,RPL14,RPL28,RPLP0,RPL36AL,RPL18A,RPL10,RPL29,RPL26L1,RPS18,RPS15,EIF2AK2,RPS12,RPS6,RPS14,RPL27A,RPS5,RPS8,UBA52,NUP37,RPL19,RPL13A,RPL5,RPS3A,SLC25A6,RPS11,RPL18,RPL21,RPL7A,RPS20,RPS27A,RPL9,RPS3,RPL24,RPS24,RPL3,RPL6,RPSA,RPL23,RPS19,RPL10A,RPS16,RPS27L,POLR2J,RPS9,RPS4X,RPL7,NUP214,RPL13,NUP88	blood	CD8+ Tn	CD8+ T	T/ILC	is_ti
TRUE	4.11508e-37	152	1100	88	0.08	0.578947	c2.cp.reactome.v2024.1.Hs.symbols	CELLULAR_RESPONSE_TO_STARVATION	8839	203	RPL17,RPL36A,RPS17,RPS10,RPS27,FNIP2,RPL36,RPS29,RPS28,CASTOR1,RPL37,RPL41,RPL37A,RPL39,RPS21,RPL26,RPS25,RPS26,RPL38,RPL35A,RPL31,RPL4,RPS15A,RPL27,RPL30,RPL34,RPL8,RPLP2,RPL12,ATP6V1G1,RPL32,FAU,RPS23,ATP6V1F,RPL22,RPS7,RPL11,RPL35,LAMTOR2,RPS13,RPLP1,RPL23A,RPL14,RPL28,RPLP0,RPL36AL,RPL18A,RPL10,RPL29,RPL26L1,RPS18,RPS15,RPS12,RPS6,RPS14,RPL27A,RPS5,RPS8,UBA52,RPL19,RPL13A,RPL5,LAMTOR1,RPS3A,RPS11,RPL18,RPL21,RPL7A,RPS20,RPS27A,RPL9,RPS3,LAMTOR4,RPL24,RPS24,RPL3,RPL6,RPSA,RPL23,RPS19,RPL10A,RPS16,RPS27L,RPS9,RPS4X,RPL7,EIF2S3,RPL13	blood	CD8+ Tn	CD8+ T	T/ILC	is_ti
TRUE	2.71039e-36	163	1256	97	0.0772293	0.595092	c2.cp.reactome.v2024.1.Hs.symbols	REGULATION_OF_EXPRESSION_OF_SLITS_AND_ROBOS	8839	1169	RPL17,RPL36A,RPS17,RPS10,PSMD9,PSMB10,PSMA2,RPS27,RPL36,RPS29,RPS28,RPL37,RPL41,RPL37A,RPL39,RPS21,UBC,RPL26,RPS25,RPS26,RPL38,RPL35A,RPL31,RPL4,PSME1,RPS15A,RPL27,RPL30,RPL34,RPL8,RPLP2,RPL12,RPL32,FAU,RPS23,RPL22,RPS7,RPL11,RPL35,RPS13,PSMB4,RPLP1,RPL23A,RPL14,RPL28,RPLP0,RPL36AL,RPL18A,RPL10,RPL29,RPL26L1,RPS18,RPS15,RPS12,PSMB8,RPS6,RPS14,RBX1,RPL27A,RPS5,RPS8,UBA52,ELOB,RPL19,RPL13A,RPL5,RPS3A,RPS11,RPL18,RPL21,RPL7A,RPS20,RPS27A,RPL9,RPS3,RPL24,RPS24,RPL3,RPL6,RPSA,RPL23,RPS19,PSMC5,PSMB1,RPL10A,RPS16,RPS27L,RPS9,RPS4X,RPL7,RPL13,PSMB7,ELOC,RNPS1,SEM1,PSMA5,PABPC1	blood	CD8+ Tn	CD8+ T	T/ILC	is_ti
TRUE	3.11572e-33	200	1064	96	0.0902256	0.48	c2.cp.reactome.v2024.1.Hs.symbols	RRNA_PROCESSING	8839	1306	RPL17,RPL36A,RPS17,RPS10,TSR3,RPS27,RPL36,RPS29,RPS28,RPL37,RPL41,RPL37A,RPL39,RPS21,RPL26,RPS25,RPS26,RPL38,RPL35A,RPL31,RPL4,DDX49,RPS15A,RPL27,RPL30,RPL34,RPL8,RPLP2,RPL12,RPL32,FAU,RPS23,EMG1,RPL22,RPS7,RPL11,RPL35,RPS13,RPLP1,RPL23A,RPL14,RPL28,UTP25,RPLP0,RPL36AL,RPL18A,RPL10,RPL29,RPL26L1,RPS18,EXOSC6,NOB1,RPS15,TRMT112,RCL1,RPS12,RPS6,RPS14,RPL27A,RPS5,RPS8,UBA52,RPL19,RPL13A,RPL5,RPS3A,RPS11,RPL18,NHP2,RPL21,FBL,RPL7A,RPS20,RPS27A,RPL9,RPS3,RPL24,RPS24,RPL3,RPL6,UTP3,RPSA,RPL23,RPS19,DKC1,THUMPD1,NOP56,RPL10A,RPS16,TEX10,RPS27L,NOL11,NAT10,RPS9,RPS4X,RPL7	blood	CD8+ Tn	CD8+ T	T/ILC	is_ti
TRUE	1.97983e-31	206	1154	101	0.0875217	0.490291	c2.cp.reactome.v2024.1.Hs.symbols	SIGNALING_BY_ROBO_RECEPTORS	8839	1446	RPL17,RPL36A,RPS17,RPS10,PSMD9,PSMB10,PSMA2,RPS27,RPL36,RPS29,CXCR4,RPS28,RPL37,RPL41,RPL37A,RPL39,RPS21,UBC,RPL26,RPS25,RPS26,RPL38,NCK2,RPL35A,RPL31,RPL4,PRKACB,PRKCA,PSME1,RPS15A,RPL27,RPL30,RPL34,RPL8,RPLP2,RPL12,RPL32,FAU,RPS23,RPL22,RPS7,RPL11,RPL35,RPS13,PSMB4,RPLP1,RPL23A,RPL14,NELL2,RPL28,RPLP0,RPL36AL,RPL18A,RPL10,RPL29,RPL26L1,RPS18,RPS15,RPS12,PSMB8,RPS6,RPS14,RBX1,RPL27A,RPS5,RPS8,UBA52,ELOB,RPL19,RPL13A,RPL5,RPS3A,RPS11,RPL18,RPL21,RPL7A,RPS20,RPS27A,RPL9,RPS3,RPL24,RPS24,RPL3,RPL6,RPSA,RPL23,RPS19,PSMC5,PSMB1,RPL10A,RPS16,RPS27L,RPS9,RPS4X,RPL7,CDC42,CLASP2,RPL13,PSMB7,ELOC,SOS1	blood	CD8+ Tn	CD8+ T	T/ILC	is_ti
TRUE	1.26838e-29	272	1208	121	0.100166	0.444853	c2.cp.reactome.v2024.1.Hs.symbols	TRANSLATION	8839	1652	RPL17,RPL36A,RPS17,RPS10,MRPL53,MRPL23,RPS27,RPL36,RPS29,RPS28,RPL37,RPL41,RPL37A,MRPL40,RPL39,RPS21,APEH,RPL26,RPS25,RPS26,RPL38,RPL35A,RPL31,OXA1L,RPL4,RPS15A,RPL27,RPL30,RPL34,RPL8,RPLP2,RPL12,MRPS6,RPL32,FAU,MRPL45,RPS23,EEF1A1,RPL22,RPS7,RPL11,RPL35,RPS13,RPLP1,RPL23A,RPL14,RPL28,SEC61G,RPLP0,RPL36AL,RPL18A,EIF3D,RPL10,RPL29,RPL26L1,RPS18,RPS15,TRMT112,RPS12,RPS6,EIF3L,RPS14,EIF3G,EIF3F,RPL27A,RPS5,RPS8,UBA52,RPL19,RPL13A,RPL5,PPA1,RPS3A,RPS11,RPL18,RPL21,EIF3E,RPL7A,RPS20,RPS27A,RPL9,EIF4B,RPS3,RPL24,RPS24,SSR2,RPL3,RPL6,MRPL16,RPSA,MRPS21,MRPL44,MRPL33,RPL23,MRPS36,RPS19,SRP9,PPA2,EIF4A2,RPL10A,RPS16,EIF1AX,RPS27L,MRPL52,MRPS35,SRP14,RPS9,RPS4X,RPL7,EEF1B2,EIF2S3,RPL13,EIF3M,EEF2,FARS2,TRAM1,EIF3K,EEF1D,RPN2,EIF4H,EIF3H	blood	CD8+ Tn	CD8+ T	T/ILC	is_ti
TRUE	8.77352e-26	37	1062	34	0.0320151	0.918919	c2.cp.reactome.v2024.1.Hs.symbols	SARS_COV_1_MODULATES_HOST_TRANSLATION_MACHINERY	8839	1335	RPS17,RPS10,RPS27,RPS29,RPS28,RPS21,RPS25,RPS26,HNRNPA1,RPS15A,FAU,RPS23,EEF1A1,RPS7,RPS13,RPS18,RPS15,RPS12,RPS6,RPS14,RPS5,RPS8,RPS3A,RPS11,RPS20,RPS27A,RPS3,RPS24,RPSA,RPS19,RPS16,RPS27L,RPS9,RPS4X	blood	CD8+ Tn	CD8+ T	T/ILC	is_ti
TRUE	5.89384e-25	60	1256	46	0.0366242	0.766667	c2.cp.reactome.v2024.1.Hs.symbols	ACTIVATION_OF_THE_MRNA_UPON_BINDING_OF_THE_CAP_BINDING_COMPLEX_AND_EIFS_AND_SUBSEQUENT_BINDING_TO_43S	8839	46	RPS17,RPS10,RPS27,RPS29,RPS28,RPS21,RPS25,RPS26,RPS15A,FAU,RPS23,RPS7,RPS13,EIF3D,RPS18,RPS15,RPS12,RPS6,EIF3L,RPS14,EIF3G,EIF3F,RPS5,RPS8,RPS3A,RPS11,EIF3E,RPS20,RPS27A,EIF4B,RPS3,RPS24,RPSA,RPS19,EIF4A2,RPS16,EIF1AX,RPS27L,RPS9,RPS4X,EIF2S3,EIF3M,EIF3K,EIF4H,EIF3H,PABPC1	blood	CD8+ Tn	CD8+ T	T/ILC	is_ti
TRUE	8.50016e-21	704	1266	202	0.159558	0.286932	c2.cp.reactome.v2024.1.Hs.symbols	METABOLISM_OF_RNA	8839	806	RPL17,RPL36A,RPS17,THOC3,RPS10,PSMD9,PSMB10,QTRT1,DUS2,SRSF5,PSMA2,PCBP1,TSR3,RPS27,RPL36,RPS29,RPS28,RPL37,RPL41,RPL37A,RPL39,RPS21,POLR2L,UBC,RPL26,RPS25,REXO2,POLR2G,RPS26,RPL38,RPL35A,RPL31,HNRNPA1,RPL4,PRKCA,PSME1,TSEN34,DDX49,RPS15A,HSPB1,POLR2I,RPL27,RPL30,RPL34,NUP54,RPL8,SNRPN,RPLP2,TRMT61B,RPL12,POLR2C,RNF113A,RPL32,ISY1,FAU,RPS23,EMG1,SRSF8,RPL22,PCBP2,RPS7,RPL11,RPL35,RPS13,PSMB4,RPLP1,RAN,RPL23A,RPL14,RPL28,SNRPA1,SF3A2,UTP25,UBL5,RPLP0,RPL36AL,RPL18A,DDX5,RPL10,RBMX2,RPL29,SF3B5,HTATSF1,RPL26L1,RPS18,EXOSC6,CNOT7,NOB1,PUF60,RPS15,YBX1,TRMT112,RCL1,SNRPD2,RPS12,PRPF19,PSMB8,RPS6,RPS14,SNRPF,XPOT,RPL27A,RPS5,RPS8,UBA52,NUP37,U2AF1L4,RPL19,RPL13A,SLU7,RPL5,SUPV3L1,RPS3A,RPS11,RPL18,NHP2,RPL21,LSM6,FBL,RPL7A,HSPA8,RPS20,RPS27A,RPL9,EIF4B,LAGE3,RPS3,RPL24,FIP1L1,WBP11,RPS24,RPL3,LSM7,RPL6,UTP3,RPSA,SNRPA,RPL23,RPS19,PRPF31,FAM32A,SAP18,PSMC5,PQBP1,DKC1,URM1,EIF4A2,THUMPD1,NOP56,PSMB1,RPL10A,WTAP,RPS16,TEX10,SNRPC,RPS27L,NOL11,WDR70,CPSF6,NAT10,SRSF6,POLR2J,RPS9,SRSF3,THADA,RPS4X,RPL7,SYF2,TRA2B,SNRPG,NUP214,RTRAF,CTNNBL1,RPL13,CNOT6L,SNRPE,CLNS1A,PSMB7,TCERG1,NUP88,SET,RBM17,ANP32A,CDKAL1,SNU13,RNPS1,RBM5,NOP58,WDR43,IMP3,SNRPD1,SMG1,HBS1L,SEM1,PSMA5,KRR1,DHX9,HNRNPK,LRPPRC,PABPC1,HNRNPC,SRSF11	blood	CD8+ Tn	CD8+ T	T/ILC	is_ti
TRUE	6.03291e-19	51	1114	36	0.032316	0.705882	c2.cp.reactome.v2024.1.Hs.symbols	SARS_COV_2_MODULATES_HOST_TRANSLATION_MACHINERY	8839	1341	RPS17,RPS10,RPS27,RPS29,RPS28,RPS21,RPS25,RPS26,RPS15A,FAU,RPS23,RPS7,RPS13,RPS18,RPS15,SNRPD2,RPS12,RPS6,RPS14,SNRPF,RPS5,RPS8,RPS3A,RPS11,RPS20,RPS27A,RPS3,RPS24,RPSA,RPS19,RPS16,RPS27L,RPS9,RPS4X,SNRPG,SNRPE	blood	CD8+ Tn	CD8+ T	T/ILC	is_ti
TRUE	1.78923e-16	314	965	100	0.103627	0.318471	c2.cp.reactome.v2024.1.Hs.symbols	METABOLISM_OF_AMINO_ACIDS_AND_DERIVATIVES	8839	794	OAT,ALDH7A1,RPL17,PXMP2,AZIN2,RPL36A,RPS17,ASL,RPS10,PSMD9,PSMB10,PSMA2,SERINC5,RPS27,RPL36,RPS29,RPS28,RPL37,RPL41,RPL37A,RPL39,RPS21,RPL26,RPS25,PYCR2,RPS26,RPL38,RPL35A,RPL31,RPL4,PSME1,RPS15A,RPL27,RPL30,RPL34,RPL8,RPLP2,RPL12,RPL32,ECHS1,FAU,RPS23,RPL22,RPS7,RPL11,RPL35,RPS13,PSMB4,RPLP1,RPL23A,RPL14,RPL28,SLC36A4,BCKDHB,RPLP0,RPL36AL,RPL18A,SEPSECS,RPL10,RPL29,RPL26L1,RPS18,RPS15,RPS12,PSMB8,RPS6,RPS14,RPL27A,RPS5,RPS8,UBA52,OAZ1,RPL19,RPL13A,RPL5,RPS3A,PPM1K,RPS11,RPL18,RPL21,RPL7A,TSTD1,RPS20,RPS27A,RPL9,RPS3,RPL24,SERINC1,RPS24,RPL3,RPL6,RPSA,RPL23,MRPS36,QDPR,RPS19,PSMC5,PSMB1,RPL10A,RPS16	blood	CD8+ Tn	CD8+ T	T/ILC	is_ti
TRUE	4.03155e-15	93	1062	46	0.0433145	0.494624	c2.cp.reactome.v2024.1.Hs.symbols	SARS_COV_1_HOST_INTERACTIONS	8839	1333	TKFC,RPS17,RPS10,NFKB1,RCAN3,RPS27,RPS29,RPS28,RPS21,UBC,RPS25,RPS26,HNRNPA1,BCL2L1,RPS15A,FAU,RPS23,EEF1A1,PCBP2,RPS7,PPIA,RPS13,NFKBIA,RPS18,RPS15,RPS12,RPS6,RPS14,RPS5,RPS8,UBA52,RPS3A,RPS11,RPS20,RPS27A,RPS3,TOMM70,RPS24,RPSA,RPS19,NPM1,RPS16,RPS27L,RPS9,SMAD4,RPS4X	blood	CD8+ Tn	CD8+ T	T/ILC	is_ti
TRUE	1.2457e-14	244	1134	85	0.0749559	0.348361	c2.cp.reactome.v2024.1.Hs.symbols	AEROBIC_RESPIRATION_AND_RESPIRATORY_ELECTRON_TRANSPORT	8839	69	NDUFA7,UCP2,NDUFA13,UQCRC1,ATP5F1B,ATP5MF,ISCA1,ADHFE1,PDK1,UBC,UQCR11,PNKD,ATP5PD,OXA1L,NDUFA3,FXN,MDH2,NDUFB8,NDUFC1,NDUFA1,COX7C,COX6C,NDUFB1,ATP5F1E,COX8A,COA3,UQCRQ,ATP5MC2,COX14,UQCRB,UQCR10,ATP5PO,HIGD2A,ATP5ME,ATP5F1A,NDUFS7,PET100,NDUFS4,COX6B1,ATP5MG,NDUFB4,PET117,MT-ND3,UQCRFS1,NDUFA11,UBA52,SURF1,SMIM20,SDHD,NDUFAF2,LDHB,ATP5PB,NDUFB7,NDUFA4,RPS27A,ATP5MC3,NDUFS2,NDUFS5,COX4I1,ATP5F1D,ATP5MC1,NDUFA2,MRPS36,PYURF,MT-CO1,COX7B,COX7A2,NDUFB10,NDUFB11,MDH1,NDUFS8,IDH3B,SDHC,MT-CO2,PKM,MT-CO3,PDHX,MT-ND1,MT-ND2,SUCLG2,MPC1,COX7A2L,NDUFA12,RANBP9,UQCRH	blood	CD8+ Tn	CD8+ T	T/ILC	is_ti
TRUE	5.32987e-14	710	915	161	0.175956	0.226761	c2.cp.reactome.v2024.1.Hs.symbols	CELLULAR_RESPONSES_TO_STIMULI	8839	198	MT2A,MT1F,MT1X,MT1E,STAP2,BCL2,MYC,CDK6,NPAS2,RPL17,NR3C2,TXNIP,ABCG2,RPL36A,MAPK3,RPS17,RPS10,PSMD9,PSMB10,FKBP5,ACADVL,NFKB1,PRDX6,PSMA2,GFPT1,ETS1,RPS27,FNIP2,RPL36,RPS29,CITED2,RPS28,CREBRF,CASTOR1,TXN,RPL37,RPL41,RORA,RPL37A,RPL39,RPS21,G6PD,UBC,KLHDC3,RPL26,RPS25,RPS26,RPL38,RPL35A,DEDD2,RPL31,BCL2L1,TFDP2,EIF2AK3,RPL4,PSME1,PHB2,RPS15A,HSPB1,BAG1,RPL27,RPL30,RPL34,COX7C,NUP54,COX6C,RPL8,RPLP2,SOD2,ABCC1,GCLC,RPL12,COX8A,HIRA,ATP6V1G1,RPL32,DCTN6,FAU,RPS23,BAG3,EEF1A1,ATP6V1F,CSNK2B,RPL22,CRTC2,RPS7,RPL11,PRDX2,RPL35,LAMTOR2,RPS13,CRTC1,PSMB4,RPLP1,MAP2K6,RPL23A,DYNLL2,RPL14,RPL28,UBE2D2,RPLP0,RPL36AL,P4HB,RPL18A,RPL10,RPL29,COX6B1,FKBP4,RPL26L1,RPS18,EXOSC6,RPS15,RPS12,PSMB8,RPS6,RPS14,ASF1A,RBX1,MAPKAPK5,RPL27A,RPS5,RPS8,UBA52,NUP37,ELOB,MAPK8,RPL19,RPL13A,RPL5,LAMTOR1,CXXC1,RPS3A,RPS11,RPL18,RPL21,NDUFA4,RPL7A,HSPA8,RPS20,MAP4K4,RPS27A,RPL9,DCTN2,CTDSP2,RPS3,COX4I1,LAMTOR4,RPL24,RPS24,CDKN1B,RPL3,CBX6,RPL6,RPSA,RPL23,AKT3,MT-CO1,RPS19,COX7B,SOD1,PRDX3	blood	CD8+ Tn	CD8+ T	T/ILC	is_ti
TRUE	2.03297e-11	151	1167	58	0.0497001	0.384106	c2.cp.reactome.v2024.1.Hs.symbols	RESPIRATORY_ELECTRON_TRANSPORT	8839	1235	NDUFA7,NDUFA13,UQCRC1,UQCR11,PNKD,OXA1L,NDUFA3,FXN,MDH2,NDUFB8,NDUFC1,NDUFA1,COX7C,COX6C,NDUFB1,COX8A,COA3,UQCRQ,COX14,UQCRB,UQCR10,HIGD2A,NDUFS7,PET100,NDUFS4,COX6B1,NDUFB4,PET117,MT-ND3,UQCRFS1,NDUFA11,SURF1,SMIM20,SDHD,NDUFAF2,NDUFB7,NDUFA4,NDUFS2,NDUFS5,COX4I1,NDUFA2,PYURF,MT-CO1,COX7B,COX7A2,NDUFB10,NDUFB11,MDH1,NDUFS8,SDHC,MT-CO2,MT-CO3,MT-ND1,MT-ND2,COX7A2L,NDUFA12,UQCRH,ISCU	blood	CD8+ Tn	CD8+ T	T/ILC	is_ti
TRUE	3.71563e-11	778	1263	205	0.162312	0.263496	c2.cp.reactome.v2024.1.Hs.symbols	VIRAL_INFECTION_PATHWAYS	8839	1710	NEDD4L,ATP1A1,MGAT4B,RPL17,ATP1B1,TKFC,RPL36A,HAVCR1,RPS17,RPS10,PSMD9,ANO10,PSMB10,NFKB1,ITGA4,RCAN3,PSMA2,RPS27,RPL36,RPS29,AP1S1,CXCR4,RPS28,RPL37,RPL41,RPL37A,IGF1R,RPL39,HERC5,RPS21,POLR2L,UBC,TAB2,RPL26,RPS25,POLR2G,RPS26,RPL38,MGAT4A,RPL35A,RPL31,RIPK2,HNRNPA1,BCL2L1,BRMS1,RPL4,PRMT1,PSME1,RPS15A,POLR2I,RPL27,RPL30,RPL34,NUP54,RPL8,RPLP2,STAT1,CHMP6,RPL12,POLR2C,RPL32,ELK1,FAU,RAB5C,RPS23,EEF1A1,PATJ,CSNK2B,RPL22,PCBP2,RPS7,RPL11,RPL35,PPIA,RPS13,PSMB4,RPLP1,RAN,RPL23A,UBE2L6,DYNLL2,RPL14,RPL28,MED10,RPLP0,RPL36AL,UBE2V1,RPL18A,DDX5,S1PR1,RPL10,RPL29,FKBP4,PARP8,UBE2N,RPL26L1,NFKBIA,RPS18,RPS15,EIF2AK2,SNRPD2,RPS12,PSMB8,RPS6,RPS14,SNRPF,RBX1,AP1M1,RPL27A,RPS5,RPS8,UBA52,NUP37,ELOB,RPL19,RPL13A,RPL5,MAN2A1,RPS3A,SLC25A6,PACS1,RPS11,RPL18,CHMP3,RPL21,RPL7A,HSPA8,RPS20,RPS27A,RPL9,MED30,RPS3,RPL24,TOMM70,RPS24,RPL3,RPL6,RPSA,RPL23,AKT3,RPS19,PSIP1,SAP18,VPS37A,HLA-C,PSMC5,NPM1,SKP1,HLA-B,PSMB1,RPL10A,RPS16,CD8B,RPS27L,HLA-A,TRIM28,AP2M1,BANF1,KDM1A,POLR2J,RPS9,CUL5,JAK1,SMAD4,CREBBP,RPS4X,RPL7,FNTA,MED23,CNBP,SNRPG,NUP214,PTPN6,RPL13,VPS28,CSNK2A2,MED4,SNRPE,CRBN,PSMB7,NUP88,TAF11,UBE2I,ELOC,CUL3,BECN1,SOS1,PPP1CB,CHMP4A,ATP6V1H,ISCU,MED13L,RPN2,G3BP2,B2M,SNRPD1,KPNB1,ELMO1,KPNA5,SEM1,PSMA5,HNRNPK,CD247,RBBP4,CREB1	blood	CD8+ Tn	CD8+ T	T/ILC	is_ti
TRUE	1.30142e-10	137	1160	53	0.0456897	0.386861	c2.cp.reactome.v2024.1.Hs.symbols	SARS_COV_1_INFECTION	8839	1334	TKFC,RPS17,RPS10,NFKB1,RCAN3,RPS27,RPS29,RPS28,RPS21,UBC,RPS25,RPS26,HNRNPA1,BCL2L1,RPS15A,CHMP6,FAU,RPS23,EEF1A1,PCBP2,RPS7,PPIA,RPS13,DDX5,PARP8,NFKBIA,RPS18,RPS15,RPS12,RPS6,RPS14,RPS5,RPS8,UBA52,RPS3A,RPS11,CHMP3,RPS20,RPS27A,RPS3,TOMM70,RPS24,RPSA,RPS19,NPM1,RPS16,RPS27L,RPS9,SMAD4,RPS4X,UBE2I,BECN1,CHMP4A	blood	CD8+ Tn	CD8+ T	T/ILC	is_ti
TRUE	2.0682e-08	955	1171	215	0.183604	0.225131	c2.cp.reactome.v2024.1.Hs.symbols	INFECTIOUS_DISEASE	8839	656	NEDD4L,ATP1A1,MGAT4B,RPL17,ATP1B1,TKFC,TXNIP,RPL36A,HAVCR1,MAPK3,RPS17,RPS10,PSMD9,ANO10,PSMB10,ENTPD5,NFKB1,ITGA4,APP,RCAN3,PSMA2,ADCY9,RPS27,RPL36,RPS29,AP1S1,CXCR4,RPS28,TXN,RPL37,RPL41,RPL37A,IGF1R,RPL39,HERC5,RPS21,DPEP2,POLR2L,UBC,TAB2,RPL26,RPS25,POLR2G,RPS26,RPL38,MGAT4A,RPL35A,RPL31,RIPK2,HNRNPA1,BCL2L1,BRMS1,RPL4,PRKACB,PRMT1,PSME1,RPS15A,POLR2I,RPL27,NT5E,RPL30,RPL34,NUP54,RPL8,RPLP2,STAT1,CHMP6,RPL12,POLR2C,RPL32,ELK1,FAU,RAB5C,RPS23,EEF1A1,PATJ,CSNK2B,RPL22,PCBP2,RPS7,RPL11,RPL35,PPIA,RPS13,PSMB4,RPLP1,MAP2K6,RAN,RPL23A,UBE2L6,DYNLL2,RPL14,RPL28,MED10,RPLP0,RPL36AL,UBE2V1,RPL18A,ENO1,DDX5,S1PR1,RPL10,RPL29,FKBP4,PARP8,UBE2N,RPL26L1,NFKBIA,RPS18,RPS15,EIF2AK2,SNRPD2,RPS12,PSMB8,RPS6,RPS14,WASF2,SNRPF,RBX1,AP1M1,RPL27A,RPS5,RPS8,UBA52,NUP37,ELOB,MAPK8,RPL19,RPL13A,RPL5,MAN2A1,RPS3A,SLC25A6,PACS1,RPS11,RPL18,CHMP3,RPL21,RPL7A,HSPA8,RPS20,RPS27A,RPL9,MED30,RPS3,RPL24,CYFIP2,TOMM70,RPS24,PRKX,RPL3,RPL6,RPSA,BRK1,RPL23,AKT3,RPS19,PSIP1,SAP18,VPS37A,HLA-C,PSMC5,NPM1,SKP1,HLA-B,PSMB1,RPL10A,RPS16,CORO1A,CD8B,RPS27L,HLA-A,TRIM28,AP2M1,BANF1,KDM1A,POLR2J,RPS9,CUL5,JAK1,SMAD4,ARPC1B,CREBBP,RPS4X,RPL7,FNTA,CDC42,MED23,GNAI2,CNBP,SNRPG,NUP214,PTPN6,RPL13,VPS28,CSNK2A2,MED4,SNRPE,CRBN,PSMB7,NUP88,EEF2,TAF11,UBE2I,ELOC,VAMP2,CUL3,BECN1,SOS1,PPP1CB,CHMP4A,ATP6V1H,RAB7A,ISCU,MED13L	blood	CD8+ Tn	CD8+ T	T/ILC	is_ti
TRUE	5.11902e-08	511	1154	129	0.111785	0.252446	c2.cp.reactome.v2024.1.Hs.symbols	NERVOUS_SYSTEM_DEVELOPMENT	8839	905	CACNA1D,SEMA6A,RGMB,NRCAM,DAB1,PLXNA4,RPL17,CACNB2,LAMB1,KALRN,RPL36A,MAPK3,RPS17,RPS10,PSMD9,PSMB10,PSMA2,RPS27,RPL36,RPS29,CXCR4,RPS28,MYH10,RPL37,RPL41,RPL37A,RPL39,RPS21,UBC,PLXNC1,RPL26,RPS25,RPS26,RPL38,NCK2,RPL35A,RPL31,RPL4,PRKACB,PRKCA,PSME1,RPS15A,RPL27,RPL30,RPL34,RPL8,RPLP2,RPL12,APH1A,RPL32,FAU,RPS23,CSNK2B,RPL22,MYL12A,RPS7,RPL11,RPL35,RPS13,PSMB4,RPLP1,RPL23A,RPL14,NELL2,RPL28,PRKCQ,RPLP0,RPL36AL,RPL18A,RPL10,RPL29,RPL26L1,RPS6KA5,RPS18,RPS15,RPS12,PSMB8,RPS6,RPS14,RBX1,RPL27A,RPS5,RPS8,UBA52,ELOB,RPL19,RPL13A,RPL5,RPS3A,RPS11,RPL18,RPL21,RPL7A,HSPA8,RPS20,RPS27A,RPL9,RPS3,RPL24,RPS24,RPL3,RPL6,RPSA,CFL1,RPL23,RPS19,FRS2,PSMC5,SIAH1,PSMB1,RPL10A,RPS16,RPS27L,AP2M1,MYL12B,RPS9,ARPC1B,PIK3CD,RPS4X,RPL7,CDC42,CLASP2,RPL13,CSNK2A2,PSMB7,RANBP9,PIK3R1,ELOC,SOS1	blood	CD8+ Tn	CD8+ T	T/ILC	is_ti
TRUE	2.23984e-07	182	1219	62	0.0508614	0.340659	c2.cp.reactome.v2024.1.Hs.symbols	SARS_COV_2_HOST_INTERACTIONS	8839	1338	TKFC,RPS17,RPS10,RPS27,RPS29,RPS28,RPS21,UBC,TAB2,RPS25,RPS26,RIPK2,RPS15A,NUP54,STAT1,FAU,RPS23,PATJ,RPS7,RPS13,UBE2V1,UBE2N,RPS18,RPS15,SNRPD2,RPS12,RPS6,RPS14,SNRPF,RPS5,RPS8,UBA52,NUP37,RPS3A,RPS11,RPS20,RPS27A,RPS3,TOMM70,RPS24,RPSA,AKT3,RPS19,HLA-C,HLA-B,RPS16,RPS27L,HLA-A,RPS9,JAK1,CREBBP,RPS4X,CNBP,SNRPG,NUP214,PTPN6,SNRPE,NUP88,BECN1,G3BP2,B2M,SNRPD1	blood	CD8+ Tn	CD8+ T	T/ILC	is_ti
TRUE	1.04153e-06	17	844	13	0.0154028	0.764706	c2.cp.reactome.v2024.1.Hs.symbols	FORMATION_OF_ATP_BY_CHEMIOSMOTIC_COUPLING	8839	498	ATP5F1B,ATP5MF,ATP5PD,ATP5F1E,ATP5MC2,ATP5PO,ATP5ME,ATP5F1A,ATP5MG,ATP5PB,ATP5MC3,ATP5F1D,ATP5MC1	blood	CD8+ Tn	CD8+ T	T/ILC	is_ti
TRUE	1.33717e-05	31	1084	17	0.0156827	0.548387	c2.cp.reactome.v2024.1.Hs.symbols	PINK1_PRKN_MEDIATED_MITOPHAGY	8839	1043	PINK1,OPTN,UBC,TOMM5,TOMM7,UBE2D2,UBE2V1,UBE2N,TOMM22,UBA52,RPS27A,TOMM70,PRKN,UBE2L3,TOMM20,VDAC3,SQSTM1	blood	CD8+ Tn	CD8+ T	T/ILC	is_ti
TRUE	1.6885e-05	38	1102	19	0.0172414	0.5	c2.cp.reactome.v2024.1.Hs.symbols	MITOPHAGY	8839	847	PINK1,OPTN,UBC,TOMM5,TOMM7,CSNK2B,UBE2D2,UBE2V1,UBE2N,TOMM22,UBA52,RPS27A,TOMM70,PRKN,UBE2L3,TOMM20,VDAC3,SQSTM1,CSNK2A2	blood	CD8+ Tn	CD8+ T	T/ILC	is_ti
TRUE	1.89893e-05	272	1196	75	0.062709	0.275735	c2.cp.reactome.v2024.1.Hs.symbols	SARS_COV_2_INFECTION	8839	1339	MGAT4B,TKFC,HAVCR1,RPS17,RPS10,ANO10,RPS27,RPS29,RPS28,RPS21,UBC,TAB2,RPS25,RPS26,MGAT4A,RIPK2,PRMT1,RPS15A,NUP54,STAT1,CHMP6,FAU,RPS23,PATJ,RPS7,RPS13,UBE2V1,DDX5,PARP8,UBE2N,RPS18,RPS15,SNRPD2,RPS12,RPS6,RPS14,SNRPF,RPS5,RPS8,UBA52,NUP37,MAN2A1,RPS3A,RPS11,CHMP3,RPS20,RPS27A,RPS3,TOMM70,RPS24,RPSA,AKT3,RPS19,HLA-C,HLA-B,RPS16,RPS27L,HLA-A,RPS9,JAK1,CREBBP,RPS4X,CNBP,SNRPG,NUP214,PTPN6,SNRPE,NUP88,UBE2I,BECN1,CHMP4A,ISCU,RPN2,G3BP2,B2M	blood	CD8+ Tn	CD8+ T	T/ILC	is_ti
TRUE	2.02828e-05	8	31	4	0.129032	0.5	c2.cp.reactome.v2024.1.Hs.symbols	METALLOTHIONEINS_BIND_METALS	8839	812	MT2A,MT1F,MT1X,MT1E	blood	CD8+ Tn	CD8+ T	T/ILC	is_ti
TRUE	4.46925e-05	28	844	15	0.0177725	0.535714	c2.cp.reactome.v2024.1.Hs.symbols	CRISTAE_FORMATION	8839	279	ATP5F1B,ATP5MF,CHCHD3,ATP5PD,ATP5F1E,ATP5MC2,ATP5PO,ATP5ME,ATP5F1A,ATP5MG,TMEM11,ATP5PB,ATP5MC3,ATP5F1D,ATP5MC1	blood	CD8+ Tn	CD8+ T	T/ILC	is_ti
TRUE	6.10745e-05	10	31	4	0.129032	0.4	c2.cp.reactome.v2024.1.Hs.symbols	RESPONSE_TO_METAL_IONS	8839	1243	MT2A,MT1F,MT1X,MT1E	blood	CD8+ Tn	CD8+ T	T/ILC	is_ti
TRUE	9.84757e-05	68	1257	27	0.0214797	0.397059	c2.cp.reactome.v2024.1.Hs.symbols	COMPLEX_I_BIOGENESIS	8839	255	NDUFA7,NDUFA13,OXA1L,NDUFA3,NDUFB8,NDUFC1,NDUFA1,NDUFB1,NDUFS7,NDUFS4,NDUFB4,MT-ND3,NDUFA11,NDUFAF2,NDUFB7,NDUFS2,NDUFS5,NDUFA2,PYURF,NDUFB10,NDUFB11,NDUFS8,MT-ND1,MT-ND2,NDUFA12,NDUFV2,MT-ND4	blood	CD8+ Tn	CD8+ T	T/ILC	is_ti
TRUE	0.000250353	44	1122	20	0.0178253	0.454545	c2.cp.reactome.v2024.1.Hs.symbols	COMPLEX_IV_ASSEMBLY	8839	254	PNKD,COX7C,COX6C,COX8A,COA3,COX14,HIGD2A,PET100,COX6B1,PET117,SURF1,SMIM20,NDUFA4,COX4I1,MT-CO1,COX7B,COX7A2,MT-CO2,MT-CO3,COX7A2L	blood	CD8+ Tn	CD8+ T	T/ILC	is_ti
TRUE	0.000471372	128	1249	40	0.0320256	0.3125	c2.cp.reactome.v2024.1.Hs.symbols	HOST_INTERACTIONS_OF_HIV_FACTORS	8839	635	PSMD9,PSMB10,PSMA2,AP1S1,UBC,PSME1,NUP54,PPIA,PSMB4,RAN,PSMB8,RBX1,AP1M1,UBA52,NUP37,ELOB,SLC25A6,PACS1,RPS27A,PSIP1,PSMC5,NPM1,SKP1,PSMB1,CD8B,HLA-A,AP2M1,BANF1,CUL5,NUP214,PSMB7,NUP88,ELOC,ATP6V1H,B2M,KPNB1,ELMO1,SEM1,PSMA5,CD247	blood	CD8+ Tn	CD8+ T	T/ILC	is_ti
TRUE	0.00105958	438	1220	101	0.0827869	0.230594	c2.cp.reactome.v2024.1.Hs.symbols	SARS_COV_INFECTIONS	8839	1344	ATP1A1,MGAT4B,ATP1B1,TKFC,HAVCR1,RPS17,RPS10,ANO10,NFKB1,ITGA4,RCAN3,RPS27,RPS29,RPS28,RPS21,UBC,TAB2,RPS25,RPS26,MGAT4A,RIPK2,HNRNPA1,BCL2L1,BRMS1,PRMT1,RPS15A,NUP54,STAT1,CHMP6,FAU,RPS23,EEF1A1,PATJ,PCBP2,RPS7,PPIA,RPS13,UBE2V1,DDX5,S1PR1,FKBP4,PARP8,UBE2N,NFKBIA,RPS18,RPS15,SNRPD2,RPS12,RPS6,RPS14,SNRPF,RBX1,RPS5,RPS8,UBA52,NUP37,MAN2A1,RPS3A,RPS11,CHMP3,RPS20,RPS27A,RPS3,TOMM70,RPS24,RPSA,AKT3,RPS19,SAP18,HLA-C,NPM1,HLA-B,RPS16,RPS27L,HLA-A,AP2M1,KDM1A,RPS9,JAK1,SMAD4,CREBBP,RPS4X,FNTA,CNBP,SNRPG,NUP214,PTPN6,SNRPE,CRBN,NUP88,UBE2I,CUL3,BECN1,SOS1,CHMP4A,ISCU,RPN2,G3BP2,B2M,SNRPD1,KPNB1	blood	CD8+ Tn	CD8+ T	T/ILC	is_ti
TRUE	0.00131169	60	1242	23	0.0185185	0.383333	c2.cp.reactome.v2024.1.Hs.symbols	RRNA_MODIFICATION_IN_THE_NUCLEUS_AND_CYTOSOL	8839	1305	TSR3,DDX49,EMG1,RPS7,UTP25,TRMT112,RCL1,RPS6,RPS14,NHP2,FBL,UTP3,DKC1,THUMPD1,NOP56,NOL11,NAT10,RPS9,SNU13,NOP58,WDR43,IMP3,KRR1	blood	CD8+ Tn	CD8+ T	T/ILC	is_ti
TRUE	0.00217263	195	1241	54	0.0435133	0.276923	c2.cp.reactome.v2024.1.Hs.symbols	CELLULAR_RESPONSE_TO_CHEMICAL_STRESS	8839	199	STAP2,BCL2,MYC,TXNIP,ABCG2,PSMD9,PSMB10,NFKB1,PRDX6,PSMA2,TXN,G6PD,UBC,BCL2L1,EIF2AK3,PSME1,COX7C,COX6C,SOD2,ABCC1,GCLC,COX8A,CSNK2B,PRDX2,PSMB4,P4HB,COX6B1,PSMB8,RBX1,UBA52,NDUFA4,RPS27A,COX4I1,AKT3,MT-CO1,COX7B,SOD1,PRDX3,PSMC5,SKP1,PSMB1,COX7A2,CREBBP,MT-CO2,SQSTM1,MT-CO3,CSNK2A2,PSMB7,COX7A2L,CUL3,UBXN7,ERO1A,SEM1,PSMA5	blood	CD8+ Tn	CD8+ T	T/ILC	is_ti
TRUE	0.00245272	211	1266	55	0.0434439	0.260664	c2.cp.reactome.v2024.1.Hs.symbols	MRNA_SPLICING	8839	863	SRSF5,PCBP1,POLR2L,POLR2G,HNRNPA1,POLR2I,SNRPN,POLR2C,RNF113A,ISY1,SRSF8,PCBP2,SNRPA1,SF3A2,UBL5,DDX5,RBMX2,SF3B5,HTATSF1,PUF60,YBX1,SNRPD2,PRPF19,SNRPF,U2AF1L4,SLU7,LSM6,HSPA8,WBP11,LSM7,SNRPA,PRPF31,FAM32A,SAP18,PQBP1,SNRPC,WDR70,SRSF6,POLR2J,SRSF3,SYF2,TRA2B,SNRPG,CTNNBL1,SNRPE,TCERG1,RBM17,SNU13,RNPS1,RBM5,SNRPD1,DHX9,HNRNPK,HNRNPC,SRSF11	blood	CD8+ Tn	CD8+ T	T/ILC	is_ti
TRUE	0.0121605	56	1076	19	0.017658	0.339286	c2.cp.reactome.v2024.1.Hs.symbols	INTERLEUKIN_12_FAMILY_SIGNALING	8839	685	MIF,ANXA2,BOLA2B,IL23A,IL6ST,SOD2,STAT1,PPIA,SNRPA1,RPLP0,P4HB,RALA,RAP1B,CFL1,SOD1,AIP,HNRNPDL,JAK1,CDC42	blood	CD8+ Tn	CD8+ T	T/ILC	is_ti
TRUE	0.0154033	56	819	16	0.019536	0.285714	c2.cp.reactome.v2024.1.Hs.symbols	NUCLEOTIDE_BINDING_DOMAIN_LEUCINE_RICH_REPEAT_CONTAINING_RECEPTOR_NLR_SIGNALING_PATHWAYS	8839	966	BCL2,TXNIP,NFKB1,APP,TXN,UBC,TAB2,RIPK2,BCL2L1,CYLD,MAP2K6,UBE2V1,UBE2N,UBA52,CASP2,RPS27A	blood	CD8+ Tn	CD8+ T	T/ILC	is_ti
TRUE	0.0267226	147	1160	39	0.0336207	0.265306	c2.cp.reactome.v2024.1.Hs.symbols	AUTOPHAGY	8839	132	PINK1,OPTN,UBC,TOMM5,TOMM7,WIPI2,CHMP6,EEF1A1,CSNK2B,LAMTOR2,DYNLL2,VIM,UBE2D2,UBE2V1,UBE2N,TOMM22,UBA52,LAMTOR1,CHMP3,RB1CC1,HSPA8,RPS27A,LAMTOR4,TOMM70,PRKN,VPS37A,UBE2L3,TOMM20,AMBRA1,ATG13,VDAC3,SQSTM1,GABARAPL2,VPS28,CSNK2A2,ATM,MTMR3,BECN1,CHMP4A	blood	CD8+ Tn	CD8+ T	T/ILC	is_ti
TRUE	0.0271937	97	1182	28	0.0236887	0.28866	c2.cp.reactome.v2024.1.Hs.symbols	MITOCHONDRIAL_PROTEIN_DEGRADATION	8839	841	BDH1,APP,NDUFA13,ATP5F1B,HADH,PDK1,ECH1,ATP5PD,MDH2,TIMM10,UQCRQ,ATP5PO,ATP5F1A,SMDT1,TRIAP1,ATP5MG,SLC25A6,COX4I1,NDUFA2,CHCHD2,MT-CO1,MT-CO2,MT-ND1,MT-ND2,SUCLG2,OXCT1,MICU2,SSBP1	blood	CD8+ Tn	CD8+ T	T/ILC	is_ti
TRUE	0.0337643	153	1252	42	0.0335463	0.27451	c2.cp.reactome.v2024.1.Hs.symbols	PROTEIN_LOCALIZATION	8839	1107	CYB5A,ACOX1,EPHX2,EHHADH,PXMP2,ABCD2,APP,ATP5F1B,TIMM13,UBC,ECH1,PEX16,CHCHD3,TOMM5,FXN,TOMM7,NDUFB8,TIMM10,ATP5F1A,SEC61G,UBE2D2,PEX19,PECR,TOMM22,UBA52,SLC25A6,RPS27A,ATP5MC1,TOMM70,CHCHD2,CHCHD10,FIS1,CAMLG,TOMM20,SCP2,EMD,GSTK1,VAMP2,DNAJC19,SERP1,LONP2,ZFAND6	blood	CD8+ Tn	CD8+ T	T/ILC	is_ti
TRUE	0.0390449	87	844	22	0.0260664	0.252874	c2.cp.reactome.v2024.1.Hs.symbols	MITOCHONDRIAL_BIOGENESIS	8839	835	ACSS2,TFB2M,ATP5F1B,ATP5MF,CHCHD3,ATP5PD,SOD2,ATP5F1E,SIRT5,ATP5MC2,ATP5PO,CRTC2,ATP5ME,ATP5F1A,CRTC1,CAMK4,ATP5MG,TMEM11,ATP5PB,ATP5MC3,ATP5F1D,ATP5MC1	blood	CD8+ Tn	CD8+ T	T/ILC	is_ti
TRUE	0.0397136	46	1076	16	0.0148699	0.347826	c2.cp.reactome.v2024.1.Hs.symbols	INTERLEUKIN_12_SIGNALING	8839	686	MIF,ANXA2,BOLA2B,SOD2,PPIA,SNRPA1,RPLP0,P4HB,RALA,RAP1B,CFL1,SOD1,AIP,HNRNPDL,JAK1,CDC42	blood	CD8+ Tn	CD8+ T	T/ILC	is_ti
TRUE	0.0415145	37	1076	14	0.0130112	0.378378	c2.cp.reactome.v2024.1.Hs.symbols	GENE_AND_PROTEIN_EXPRESSION_BY_JAK_STAT_SIGNALING_AFTER_INTERLEUKIN_12_STIMULATION	8839	553	MIF,ANXA2,BOLA2B,SOD2,PPIA,SNRPA1,RPLP0,RALA,RAP1B,CFL1,SOD1,AIP,HNRNPDL,CDC42	blood	CD8+ Tn	CD8+ T	T/ILC	is_ti
TRUE	0.0465439	13	320	5	0.015625	0.384615	c2.cp.reactome.v2024.1.Hs.symbols	REPRESSION_OF_WNT_TARGET_GENES	8839	1228	MYC,CTBP2,AXIN2,TLE2,LEF1	blood	CD8+ Tn	CD8+ T	T/ILC	is_ti
FALSE	0.0808356	5	36	2	0.0555556	0.4	c2.cp.reactome.v2024.1.Hs.symbols	HDL_CLEARANCE	8839	609	NA	blood	CD8+ Tn	CD8+ T	T/ILC	is_ti
FALSE	0.0859838	278	1266	63	0.049763	0.226619	c2.cp.reactome.v2024.1.Hs.symbols	PROCESSING_OF_CAPPED_INTRON_CONTAINING_PRE_MRNA	8839	1092	NA	blood	CD8+ Tn	CD8+ T	T/ILC	is_ti
FALSE	0.089655	224	1249	53	0.0424339	0.236607	c2.cp.reactome.v2024.1.Hs.symbols	HIV_INFECTION	8839	628	NA	blood	CD8+ Tn	CD8+ T	T/ILC	is_ti
FALSE	0.0908382	120	1241	33	0.0265915	0.275	c2.cp.reactome.v2024.1.Hs.symbols	KEAP1_NFE2L2_PATHWAY	8839	733	NA	blood	CD8+ Tn	CD8+ T	T/ILC	is_ti
FALSE	0.113014	134	13	4	0.307692	0.0298507	c2.cp.reactome.v2024.1.Hs.symbols	BIOLOGICAL_OXIDATIONS	8839	155	NA	blood	CD8+ Tn	CD8+ T	T/ILC	is_ti
FALSE	0.113033	92	1241	27	0.0217566	0.293478	c2.cp.reactome.v2024.1.Hs.symbols	NUCLEAR_EVENTS_MEDIATED_BY_NFE2L2	8839	960	NA	blood	CD8+ Tn	CD8+ T	T/ILC	is_ti
FALSE	0.133992	21	404	6	0.0148515	0.285714	c2.cp.reactome.v2024.1.Hs.symbols	INFLAMMASOMES	8839	657	NA	blood	CD8+ Tn	CD8+ T	T/ILC	is_ti
FALSE	0.134875	6	38	2	0.0526316	0.333333	c2.cp.reactome.v2024.1.Hs.symbols	SYNTHESIS_OF_LIPOXINS_LX	8839	1537	NA	blood	CD8+ Tn	CD8+ T	T/ILC	is_ti
FALSE	0.166062	30	1026	11	0.0107212	0.366667	c2.cp.reactome.v2024.1.Hs.symbols	SYNTHESIS_OF_ACTIVE_UBIQUITIN_ROLES_OF_E1_AND_E2_ENZYMES	8839	1522	NA	blood	CD8+ Tn	CD8+ T	T/ILC	is_ti
FALSE	0.209797	60	13	3	0.230769	0.05	c2.cp.reactome.v2024.1.Hs.symbols	PHASE_I_FUNCTIONALIZATION_OF_COMPOUNDS	8839	1026	NA	blood	CD8+ Tn	CD8+ T	T/ILC	is_ti
FALSE	0.242383	112	1260	30	0.0238095	0.267857	c2.cp.reactome.v2024.1.Hs.symbols	INTERLEUKIN_1_SIGNALING	8839	692	NA	blood	CD8+ Tn	CD8+ T	T/ILC	is_ti
FALSE	0.260449	22	819	8	0.00976801	0.363636	c2.cp.reactome.v2024.1.Hs.symbols	JNK_C_JUN_KINASES_PHOSPHORYLATION_AND_ACTIVATION_MEDIATED_BY_ACTIVATED_HUMAN_TAK1	8839	731	NA	blood	CD8+ Tn	CD8+ T	T/ILC	is_ti
FALSE	0.270782	14	76	3	0.0394737	0.214286	c2.cp.reactome.v2024.1.Hs.symbols	BIOSYNTHESIS_OF_SPECIALIZED_PRORESOLVING_MEDIATORS_SPMS	8839	159	NA	blood	CD8+ Tn	CD8+ T	T/ILC	is_ti
FALSE	0.274708	85	1255	24	0.0191235	0.282353	c2.cp.reactome.v2024.1.Hs.symbols	CYCLIN_A_CDK2_ASSOCIATED_EVENTS_AT_S_PHASE_ENTRY	8839	287	NA	blood	CD8+ Tn	CD8+ T	T/ILC	is_ti
FALSE	0.28668	18	1185	9	0.00759494	0.5	c2.cp.reactome.v2024.1.Hs.symbols	PROTEIN_HYDROXYLATION	8839	1105	NA	blood	CD8+ Tn	CD8+ T	T/ILC	is_ti
FALSE	0.302856	36	895	11	0.0122905	0.305556	c2.cp.reactome.v2024.1.Hs.symbols	SMAD2_SMAD3_SMAD4_HETEROTRIMER_REGULATES_TRANSCRIPTION	8839	1470	NA	blood	CD8+ Tn	CD8+ T	T/ILC	is_ti
FALSE	0.330256	7	242	3	0.0123967	0.428571	c2.cp.reactome.v2024.1.Hs.symbols	FRUCTOSE_METABOLISM	8839	531	NA	blood	CD8+ Tn	CD8+ T	T/ILC	is_ti
FALSE	0.332653	146	173	11	0.0635838	0.0753425	c2.cp.reactome.v2024.1.Hs.symbols	FATTY_ACID_METABOLISM	8839	467	NA	blood	CD8+ Tn	CD8+ T	T/ILC	is_ti
FALSE	0.359125	6	36	2	0.0555556	0.333333	c2.cp.reactome.v2024.1.Hs.symbols	UPTAKE_OF_DIETARY_COBALAMINS_INTO_ENTEROCYTES	8839	1702	NA	blood	CD8+ Tn	CD8+ T	T/ILC	is_ti
FALSE	0.360795	120	962	26	0.027027	0.216667	c2.cp.reactome.v2024.1.Hs.symbols	TCR_SIGNALING	8839	1563	NA	blood	CD8+ Tn	CD8+ T	T/ILC	is_ti
FALSE	0.366764	81	1130	23	0.020354	0.283951	c2.cp.reactome.v2024.1.Hs.symbols	SELECTIVE_AUTOPHAGY	8839	1352	NA	blood	CD8+ Tn	CD8+ T	T/ILC	is_ti
FALSE	0.367267	23	819	8	0.00976801	0.347826	c2.cp.reactome.v2024.1.Hs.symbols	ACTIVATED_TAK1_MEDIATES_P38_MAPK_ACTIVATION	8839	24	NA	blood	CD8+ Tn	CD8+ T	T/ILC	is_ti
FALSE	0.379643	12	1220	7	0.0057377	0.583333	c2.cp.reactome.v2024.1.Hs.symbols	SUPPRESSION_OF_PHAGOSOMAL_MATURATION	8839	1513	NA	blood	CD8+ Tn	CD8+ T	T/ILC	is_ti
FALSE	0.398546	83	1241	25	0.020145	0.301205	c2.cp.reactome.v2024.1.Hs.symbols	MAPK6_MAPK4_SIGNALING	8839	773	NA	blood	CD8+ Tn	CD8+ T	T/ILC	is_ti
FALSE	0.447065	77	1155	22	0.0190476	0.285714	c2.cp.reactome.v2024.1.Hs.symbols	TP53_REGULATES_METABOLIC_GENES	8839	1608	NA	blood	CD8+ Tn	CD8+ T	T/ILC	is_ti
FALSE	0.490361	5	417	3	0.00719424	0.6	c2.cp.reactome.v2024.1.Hs.symbols	FORMATION_OF_XYLULOSE_5_PHOSPHATE	8839	518	NA	blood	CD8+ Tn	CD8+ T	T/ILC	is_ti
FALSE	0.491179	14	819	6	0.00732601	0.428571	c2.cp.reactome.v2024.1.Hs.symbols	IRAK1_RECRUITS_IKK_COMPLEX	8839	721	NA	blood	CD8+ Tn	CD8+ T	T/ILC	is_ti
FALSE	0.575708	6	251	3	0.0119522	0.5	c2.cp.reactome.v2024.1.Hs.symbols	FORMYL_PEPTIDE_RECEPTORS_BIND_FORMYL_PEPTIDES_AND_MANY_OTHER_LIGANDS	8839	519	NA	blood	CD8+ Tn	CD8+ T	T/ILC	is_ti
FALSE	0.576953	83	1241	23	0.0185334	0.277108	c2.cp.reactome.v2024.1.Hs.symbols	DEGRADATION_OF_BETA_CATENIN_BY_THE_DESTRUCTION_COMPLEX	8839	336	NA	blood	CD8+ Tn	CD8+ T	T/ILC	is_ti
FALSE	0.581059	54	1256	17	0.013535	0.314815	c2.cp.reactome.v2024.1.Hs.symbols	AUF1_HNRNP_D0_BINDS_AND_DESTABILIZES_MRNA	8839	130	NA	blood	CD8+ Tn	CD8+ T	T/ILC	is_ti
FALSE	0.606673	36	819	10	0.01221	0.277778	c2.cp.reactome.v2024.1.Hs.symbols	NOD1_2_SIGNALING_PATHWAY	8839	929	NA	blood	CD8+ Tn	CD8+ T	T/ILC	is_ti
FALSE	0.606809	62	956	16	0.0167364	0.258065	c2.cp.reactome.v2024.1.Hs.symbols	MITOCHONDRIAL_PROTEIN_IMPORT	8839	842	NA	blood	CD8+ Tn	CD8+ T	T/ILC	is_ti
FALSE	0.630396	26	284	5	0.0176056	0.192308	c2.cp.reactome.v2024.1.Hs.symbols	PURINERGIC_SIGNALING_IN_LEISHMANIASIS_INFECTION	8839	1120	NA	blood	CD8+ Tn	CD8+ T	T/ILC	is_ti
FALSE	0.661907	23	1072	9	0.00839552	0.391304	c2.cp.reactome.v2024.1.Hs.symbols	RAS_PROCESSING	8839	1138	NA	blood	CD8+ Tn	CD8+ T	T/ILC	is_ti
FALSE	0.670093	50	895	13	0.0145251	0.26	c2.cp.reactome.v2024.1.Hs.symbols	TRANSCRIPTIONAL_ACTIVITY_OF_SMAD2_SMAD3_SMAD4_HETEROTRIMER	8839	1630	NA	blood	CD8+ Tn	CD8+ T	T/ILC	is_ti
FALSE	0.706428	16	284	4	0.0140845	0.25	c2.cp.reactome.v2024.1.Hs.symbols	THE_NLRP3_INFLAMMASOME	8839	1583	NA	blood	CD8+ Tn	CD8+ T	T/ILC	is_ti
FALSE	0.718824	12	36	2	0.0555556	0.166667	c2.cp.reactome.v2024.1.Hs.symbols	DEFECTS_IN_COBALAMIN_B12_METABOLISM	8839	330	NA	blood	CD8+ Tn	CD8+ T	T/ILC	is_ti
FALSE	0.811219	41	76	4	0.0526316	0.097561	c2.cp.reactome.v2024.1.Hs.symbols	ARACHIDONIC_ACID_METABOLISM	8839	110	NA	blood	CD8+ Tn	CD8+ T	T/ILC	is_ti
FALSE	0.865467	15	1084	7	0.00645756	0.466667	c2.cp.reactome.v2024.1.Hs.symbols	P75NTR_SIGNALS_VIA_NF_KB	8839	1002	NA	blood	CD8+ Tn	CD8+ T	T/ILC	is_ti
FALSE	0.884031	5	119	2	0.0168067	0.4	c2.cp.reactome.v2024.1.Hs.symbols	FRUCTOSE_CATABOLISM	8839	530	NA	blood	CD8+ Tn	CD8+ T	T/ILC	is_ti
FALSE	0.893778	5	512	3	0.00585938	0.6	c2.cp.reactome.v2024.1.Hs.symbols	BETA_OXIDATION_OF_BUTANOYL_COA_TO_ACETYL_COA	8839	143	NA	blood	CD8+ Tn	CD8+ T	T/ILC	is_ti
FALSE	0.893778	5	512	3	0.00585938	0.6	c2.cp.reactome.v2024.1.Hs.symbols	BETA_OXIDATION_OF_HEXANOYL_COA_TO_BUTANOYL_COA	8839	145	NA	blood	CD8+ Tn	CD8+ T	T/ILC	is_ti
FALSE	0.897362	34	889	10	0.0112486	0.294118	c2.cp.reactome.v2024.1.Hs.symbols	NEGATIVE_REGULATORS_OF_DDX58_IFIH1_SIGNALING	8839	902	NA	blood	CD8+ Tn	CD8+ T	T/ILC	is_ti
FALSE	0.900536	43	819	11	0.013431	0.255814	c2.cp.reactome.v2024.1.Hs.symbols	TAK1_DEPENDENT_IKK_AND_NF_KAPPA_B_ACTIVATION	8839	1559	NA	blood	CD8+ Tn	CD8+ T	T/ILC	is_ti
FALSE	0.918164	290	1047	54	0.0515759	0.186207	c2.cp.reactome.v2024.1.Hs.symbols	ANTIGEN_PROCESSING_UBIQUITINATION_PROTEASOME_DEGRADATION	8839	92	NA	blood	CD8+ Tn	CD8+ T	T/ILC	is_ti
FALSE	0.921344	13	38	2	0.0526316	0.153846	c2.cp.reactome.v2024.1.Hs.symbols	SYNTHESIS_OF_PROSTAGLANDINS_PG_AND_THROMBOXANES_TX	8839	1548	NA	blood	CD8+ Tn	CD8+ T	T/ILC	is_ti
FALSE	1	7	1007	2	0.0019861	0.285714	c2.cp.reactome.v2024.1.Hs.symbols	2_LTR_CIRCLE_FORMATION	8839	1	NA	blood	CD8+ Tn	CD8+ T	T/ILC	is_ti
FALSE	1	6	127	1	0.00787402	0.166667	c2.cp.reactome.v2024.1.Hs.symbols	ABACAVIR_ADME	8839	2	NA	blood	CD8+ Tn	CD8+ T	T/ILC	is_ti
FALSE	1	4	127	1	0.00787402	0.25	c2.cp.reactome.v2024.1.Hs.symbols	ABACAVIR_TRANSMEMBRANE_TRANSPORT	8839	3	NA	blood	CD8+ Tn	CD8+ T	T/ILC	is_ti
FALSE	1	94	1241	22	0.0177276	0.234043	c2.cp.reactome.v2024.1.Hs.symbols	ABC_FAMILY_PROTEINS_MEDIATED_TRANSPORT	8839	4	NA	blood	CD8+ Tn	CD8+ T	T/ILC	is_ti
FALSE	1	15	159	1	0.00628931	0.0666667	c2.cp.reactome.v2024.1.Hs.symbols	ABC_TRANSPORTERS_IN_LIPID_HOMEOSTASIS	8839	5	NA	blood	CD8+ Tn	CD8+ T	T/ILC	is_ti
FALSE	1	70	1241	16	0.0128928	0.228571	c2.cp.reactome.v2024.1.Hs.symbols	ABC_TRANSPORTER_DISORDERS	8839	6	NA	blood	CD8+ Tn	CD8+ T	T/ILC	is_ti
FALSE	1	20	1192	1	0.000838926	0.05	c2.cp.reactome.v2024.1.Hs.symbols	ABERRANT_REGULATION_OF_MITOTIC_EXIT_IN_CANCER_DUE_TO_RB1_DEFECTS	8839	7	NA	blood	CD8+ Tn	CD8+ T	T/ILC	is_ti
FALSE	1	17	1002	4	0.00399202	0.235294	c2.cp.reactome.v2024.1.Hs.symbols	ABERRANT_REGULATION_OF_MITOTIC_G1_S_TRANSITION_IN_CANCER_DUE_TO_RB1_DEFECTS	8839	8	NA	blood	CD8+ Tn	CD8+ T	T/ILC	is_ti
FALSE	1	965	678	79	0.116519	0.0818653	c2.cp.reactome.v2024.1.Hs.symbols	INNATE_IMMUNE_SYSTEM	8839	666	NA	blood	CD8+ Tn	CD8+ T	T/ILC	is_ti
FALSE	1	43	291	3	0.0103093	0.0697674	c2.cp.reactome.v2024.1.Hs.symbols	INOSITOL_PHOSPHATE_METABOLISM	8839	667	NA	blood	CD8+ Tn	CD8+ T	T/ILC	is_ti
FALSE	1	20	1199	7	0.0058382	0.35	c2.cp.reactome.v2024.1.Hs.symbols	INSERTION_OF_TAIL_ANCHORED_PROTEINS_INTO_THE_ENDOPLASMIC_RETICULUM_MEMBRANE	8839	668	NA	blood	CD8+ Tn	CD8+ T	T/ILC	is_ti
FALSE	1	22	20	1	0.05	0.0454545	c2.cp.reactome.v2024.1.Hs.symbols	INSULIN_PROCESSING	8839	669	NA	blood	CD8+ Tn	CD8+ T	T/ILC	is_ti
FALSE	1	27	764	3	0.0039267	0.111111	c2.cp.reactome.v2024.1.Hs.symbols	INSULIN_RECEPTOR_RECYCLING	8839	670	NA	blood	CD8+ Tn	CD8+ T	T/ILC	is_ti
FALSE	1	37	178	2	0.011236	0.0540541	c2.cp.reactome.v2024.1.Hs.symbols	INSULIN_RECEPTOR_SIGNALLING_CASCADE	8839	671	NA	blood	CD8+ Tn	CD8+ T	T/ILC	is_ti
FALSE	1	86	248	4	0.016129	0.0465116	c2.cp.reactome.v2024.1.Hs.symbols	INTEGRATION_OF_ENERGY_METABOLISM	8839	672	NA	blood	CD8+ Tn	CD8+ T	T/ILC	is_ti
FALSE	1	9	1007	3	0.00297915	0.333333	c2.cp.reactome.v2024.1.Hs.symbols	INTEGRATION_OF_PROVIRUS	8839	673	NA	blood	CD8+ Tn	CD8+ T	T/ILC	is_ti
FALSE	1	64	209	2	0.00956938	0.03125	c2.cp.reactome.v2024.1.Hs.symbols	INTEGRIN_CELL_SURFACE_INTERACTIONS	8839	674	NA	blood	CD8+ Tn	CD8+ T	T/ILC	is_ti
FALSE	1	22	1229	5	0.00406835	0.227273	c2.cp.reactome.v2024.1.Hs.symbols	INTEGRIN_SIGNALING	8839	675	NA	blood	CD8+ Tn	CD8+ T	T/ILC	is_ti
FALSE	1	36	1220	7	0.0057377	0.194444	c2.cp.reactome.v2024.1.Hs.symbols	INTERACTIONS_OF_REV_WITH_HOST_CELLULAR_PROTEINS	8839	676	NA	blood	CD8+ Tn	CD8+ T	T/ILC	is_ti
FALSE	1	36	1127	7	0.00621118	0.194444	c2.cp.reactome.v2024.1.Hs.symbols	INTERACTIONS_OF_VPR_WITH_HOST_CELLULAR_PROTEINS	8839	677	NA	blood	CD8+ Tn	CD8+ T	T/ILC	is_ti
FALSE	1	21	52	1	0.0192308	0.047619	c2.cp.reactome.v2024.1.Hs.symbols	INTERACTION_BETWEEN_L1_AND_ANKYRINS	8839	678	NA	blood	CD8+ Tn	CD8+ T	T/ILC	is_ti
FALSE	1	4	828	1	0.00120773	0.25	c2.cp.reactome.v2024.1.Hs.symbols	INTERACTION_WITH_CUMULUS_CELLS_AND_THE_ZONA_PELLUCIDA	8839	679	NA	blood	CD8+ Tn	CD8+ T	T/ILC	is_ti
FALSE	1	28	339	3	0.00884956	0.107143	c2.cp.reactome.v2024.1.Hs.symbols	INTERCONVERSION_OF_NUCLEOTIDE_DI_AND_TRIPHOSPHATES	8839	680	NA	blood	CD8+ Tn	CD8+ T	T/ILC	is_ti
FALSE	1	62	1096	16	0.0145985	0.258065	c2.cp.reactome.v2024.1.Hs.symbols	INTERFERON_ALPHA_BETA_SIGNALING	8839	681	NA	blood	CD8+ Tn	CD8+ T	T/ILC	is_ti
FALSE	1	86	314	7	0.022293	0.0813953	c2.cp.reactome.v2024.1.Hs.symbols	INTERFERON_GAMMA_SIGNALING	8839	682	NA	blood	CD8+ Tn	CD8+ T	T/ILC	is_ti
FALSE	1	239	1244	48	0.0385852	0.200837	c2.cp.reactome.v2024.1.Hs.symbols	INTERFERON_SIGNALING	8839	683	NA	blood	CD8+ Tn	CD8+ T	T/ILC	is_ti
FALSE	1	43	1049	1	0.000953289	0.0232558	c2.cp.reactome.v2024.1.Hs.symbols	INTERLEUKIN_10_SIGNALING	8839	684	NA	blood	CD8+ Tn	CD8+ T	T/ILC	is_ti
FALSE	1	14	819	3	0.003663	0.214286	c2.cp.reactome.v2024.1.Hs.symbols	INLB_MEDIATED_ENTRY_OF_LISTERIA_MONOCYTOGENES_INTO_HOST_CELL	8839	665	NA	blood	CD8+ Tn	CD8+ T	T/ILC	is_ti
FALSE	1	14	1154	2	0.0017331	0.142857	c2.cp.reactome.v2024.1.Hs.symbols	INTERLEUKIN_15_SIGNALING	8839	687	NA	blood	CD8+ Tn	CD8+ T	T/ILC	is_ti
FALSE	1	9	819	3	0.003663	0.333333	c2.cp.reactome.v2024.1.Hs.symbols	INLA_MEDIATED_ENTRY_OF_LISTERIA_MONOCYTOGENES_INTO_HOST_CELLS	8839	664	NA	blood	CD8+ Tn	CD8+ T	T/ILC	is_ti
FALSE	1	21	177	1	0.00564972	0.047619	c2.cp.reactome.v2024.1.Hs.symbols	INHIBITION_OF_THE_PROTEOLYTIC_ACTIVITY_OF_APC_C_REQUIRED_FOR_THE_ONSET_OF_ANAPHASE_BY_MITOTIC_SPINDLE_CHECKPOINT_COMPONENTS	8839	661	NA	blood	CD8+ Tn	CD8+ T	T/ILC	is_ti
FALSE	1	32	812	4	0.00492611	0.125	c2.cp.reactome.v2024.1.Hs.symbols	HSF1_DEPENDENT_TRANSACTIVATION	8839	637	NA	blood	CD8+ Tn	CD8+ T	T/ILC	is_ti
FALSE	1	50	826	7	0.00847458	0.14	c2.cp.reactome.v2024.1.Hs.symbols	HSP90_CHAPERONE_CYCLE_FOR_STEROID_HORMONE_RECEPTORS_SHR_IN_THE_PRESENCE_OF_LIGAND	8839	638	NA	blood	CD8+ Tn	CD8+ T	T/ILC	is_ti
FALSE	1	25	611	3	0.00490998	0.12	c2.cp.reactome.v2024.1.Hs.symbols	HS_GAG_BIOSYNTHESIS	8839	639	NA	blood	CD8+ Tn	CD8+ T	T/ILC	is_ti
FALSE	1	8	1159	4	0.00345125	0.5	c2.cp.reactome.v2024.1.Hs.symbols	HUR_ELAVL1_BINDS_AND_STABILIZES_MRNA	8839	641	NA	blood	CD8+ Tn	CD8+ T	T/ILC	is_ti
FALSE	1	3	768	1	0.00130208	0.333333	c2.cp.reactome.v2024.1.Hs.symbols	HYALURONAN_BIOSYNTHESIS_AND_EXPORT	8839	642	NA	blood	CD8+ Tn	CD8+ T	T/ILC	is_ti
FALSE	1	15	112	1	0.00892857	0.0666667	c2.cp.reactome.v2024.1.Hs.symbols	HYALURONAN_METABOLISM	8839	643	NA	blood	CD8+ Tn	CD8+ T	T/ILC	is_ti
FALSE	1	12	112	1	0.00892857	0.0833333	c2.cp.reactome.v2024.1.Hs.symbols	HYALURONAN_UPTAKE_AND_DEGRADATION	8839	644	NA	blood	CD8+ Tn	CD8+ T	T/ILC	is_ti
FALSE	1	8	143	1	0.00699301	0.125	c2.cp.reactome.v2024.1.Hs.symbols	IFNG_SIGNALING_ACTIVATES_MAPKS	8839	646	NA	blood	CD8+ Tn	CD8+ T	T/ILC	is_ti
FALSE	1	7	678	2	0.00294985	0.285714	c2.cp.reactome.v2024.1.Hs.symbols	IKBA_VARIANT_LEADS_TO_EDA_ID	8839	647	NA	blood	CD8+ Tn	CD8+ T	T/ILC	is_ti
FALSE	1	23	819	6	0.00732601	0.26087	c2.cp.reactome.v2024.1.Hs.symbols	IKK_COMPLEX_RECRUITMENT_MEDIATED_BY_RIP1	8839	648	NA	blood	CD8+ Tn	CD8+ T	T/ILC	is_ti
FALSE	1	12	328	1	0.00304878	0.0833333	c2.cp.reactome.v2024.1.Hs.symbols	IL_6_TYPE_CYTOKINE_RECEPTOR_LIGAND_INTERACTIONS	8839	649	NA	blood	CD8+ Tn	CD8+ T	T/ILC	is_ti
FALSE	1	177	64	2	0.03125	0.0112994	c2.cp.reactome.v2024.1.Hs.symbols	IMMUNOREGULATORY_INTERACTIONS_BETWEEN_A_LYMPHOID_AND_A_NON_LYMPHOID_CELL	8839	650	NA	blood	CD8+ Tn	CD8+ T	T/ILC	is_ti
FALSE	1	8	1076	1	0.000929368	0.125	c2.cp.reactome.v2024.1.Hs.symbols	INACTIVATION_OF_CDC42_AND_RAC1	8839	651	NA	blood	CD8+ Tn	CD8+ T	T/ILC	is_ti
FALSE	1	24	1145	9	0.00786026	0.375	c2.cp.reactome.v2024.1.Hs.symbols	INACTIVATION_OF_CSF3_G_CSF_SIGNALING	8839	652	NA	blood	CD8+ Tn	CD8+ T	T/ILC	is_ti
FALSE	1	14	63	1	0.015873	0.0714286	c2.cp.reactome.v2024.1.Hs.symbols	INCRETIN_SYNTHESIS_SECRETION_AND_INACTIVATION	8839	653	NA	blood	CD8+ Tn	CD8+ T	T/ILC	is_ti
FALSE	1	9	160	1	0.00625	0.111111	c2.cp.reactome.v2024.1.Hs.symbols	INDUCTION_OF_CELL_CELL_FUSION	8839	654	NA	blood	CD8+ Tn	CD8+ T	T/ILC	is_ti
FALSE	1	25	1220	10	0.00819672	0.4	c2.cp.reactome.v2024.1.Hs.symbols	INFECTION_WITH_MYCOBACTERIUM_TUBERCULOSIS	8839	655	NA	blood	CD8+ Tn	CD8+ T	T/ILC	is_ti
FALSE	1	20	503	4	0.00795229	0.2	c2.cp.reactome.v2024.1.Hs.symbols	INHIBITION_OF_DNA_RECOMBINATION_AT_TELOMERE	8839	659	NA	blood	CD8+ Tn	CD8+ T	T/ILC	is_ti
FALSE	1	13	542	2	0.00369004	0.153846	c2.cp.reactome.v2024.1.Hs.symbols	INHIBITION_OF_REPLICATION_INITIATION_OF_DAMAGED_DNA_BY_RB1_E2F1	8839	660	NA	blood	CD8+ Tn	CD8+ T	T/ILC	is_ti
FALSE	1	19	1220	5	0.00409836	0.263158	c2.cp.reactome.v2024.1.Hs.symbols	INITIATION_OF_NUCLEAR_ENVELOPE_NE_REFORMATION	8839	663	NA	blood	CD8+ Tn	CD8+ T	T/ILC	is_ti
FALSE	1	69	819	13	0.015873	0.188406	c2.cp.reactome.v2024.1.Hs.symbols	INTERLEUKIN_17_SIGNALING	8839	688	NA	blood	CD8+ Tn	CD8+ T	T/ILC	is_ti
FALSE	1	141	1260	33	0.0261905	0.234043	c2.cp.reactome.v2024.1.Hs.symbols	INTERLEUKIN_1_FAMILY_SIGNALING	8839	690	NA	blood	CD8+ Tn	CD8+ T	T/ILC	is_ti
FALSE	1	9	197	1	0.00507614	0.111111	c2.cp.reactome.v2024.1.Hs.symbols	INTERLEUKIN_1_PROCESSING	8839	691	NA	blood	CD8+ Tn	CD8+ T	T/ILC	is_ti
FALSE	1	40	115	2	0.0173913	0.05	c2.cp.reactome.v2024.1.Hs.symbols	ION_HOMEOSTASIS	8839	719	NA	blood	CD8+ Tn	CD8+ T	T/ILC	is_ti
FALSE	1	43	115	2	0.0173913	0.0465116	c2.cp.reactome.v2024.1.Hs.symbols	ION_TRANSPORT_BY_P_TYPE_ATPASES	8839	720	NA	blood	CD8+ Tn	CD8+ T	T/ILC	is_ti
FALSE	1	10	819	4	0.004884	0.4	c2.cp.reactome.v2024.1.Hs.symbols	IRAK2_MEDIATED_ACTIVATION_OF_TAK1_COMPLEX	8839	722	NA	blood	CD8+ Tn	CD8+ T	T/ILC	is_ti
FALSE	1	14	1260	1	0.000793651	0.0714286	c2.cp.reactome.v2024.1.Hs.symbols	IRAK4_DEFICIENCY_TLR2_4	8839	723	NA	blood	CD8+ Tn	CD8+ T	T/ILC	is_ti
FALSE	1	48	357	3	0.00840336	0.0625	c2.cp.reactome.v2024.1.Hs.symbols	IRE1ALPHA_ACTIVATES_CHAPERONES	8839	724	NA	blood	CD8+ Tn	CD8+ T	T/ILC	is_ti
FALSE	1	55	820	9	0.0109756	0.163636	c2.cp.reactome.v2024.1.Hs.symbols	IRON_UPTAKE_AND_TRANSPORT	8839	727	NA	blood	CD8+ Tn	CD8+ T	T/ILC	is_ti
FALSE	1	32	178	1	0.00561798	0.03125	c2.cp.reactome.v2024.1.Hs.symbols	IRS_MEDIATED_SIGNALLING	8839	729	NA	blood	CD8+ Tn	CD8+ T	T/ILC	is_ti
FALSE	1	71	1224	20	0.0163399	0.28169	c2.cp.reactome.v2024.1.Hs.symbols	ISG15_ANTIVIRAL_MECHANISM	8839	730	NA	blood	CD8+ Tn	CD8+ T	T/ILC	is_ti
FALSE	1	11	955	5	0.0052356	0.454545	c2.cp.reactome.v2024.1.Hs.symbols	JOSEPHIN_DOMAIN_DUBS	8839	732	NA	blood	CD8+ Tn	CD8+ T	T/ILC	is_ti
FALSE	1	18	828	2	0.00241546	0.111111	c2.cp.reactome.v2024.1.Hs.symbols	KERATAN_SULFATE_BIOSYNTHESIS	8839	734	NA	blood	CD8+ Tn	CD8+ T	T/ILC	is_ti
FALSE	1	26	828	2	0.00241546	0.0769231	c2.cp.reactome.v2024.1.Hs.symbols	KERATAN_SULFATE_KERATIN_METABOLISM	8839	736	NA	blood	CD8+ Tn	CD8+ T	T/ILC	is_ti
FALSE	1	36	30	1	0.0333333	0.0277778	c2.cp.reactome.v2024.1.Hs.symbols	KERATINIZATION	8839	737	NA	blood	CD8+ Tn	CD8+ T	T/ILC	is_ti
FALSE	1	9	192	2	0.0104167	0.222222	c2.cp.reactome.v2024.1.Hs.symbols	KETONE_BODY_METABOLISM	8839	738	NA	blood	CD8+ Tn	CD8+ T	T/ILC	is_ti
FALSE	1	21	69	1	0.0144928	0.047619	c2.cp.reactome.v2024.1.Hs.symbols	KIDNEY_DEVELOPMENT	8839	739	NA	blood	CD8+ Tn	CD8+ T	T/ILC	is_ti
FALSE	1	10	751	1	0.00133156	0.1	c2.cp.reactome.v2024.1.Hs.symbols	KILLING_MECHANISMS	8839	740	NA	blood	CD8+ Tn	CD8+ T	T/ILC	is_ti
FALSE	1	50	204	1	0.00490196	0.02	c2.cp.reactome.v2024.1.Hs.symbols	KINESINS	8839	741	NA	blood	CD8+ Tn	CD8+ T	T/ILC	is_ti
FALSE	1	17	680	1	0.00147059	0.0588235	c2.cp.reactome.v2024.1.Hs.symbols	KSRP_KHSRP_BINDS_AND_DESTABILIZES_MRNA	8839	742	NA	blood	CD8+ Tn	CD8+ T	T/ILC	is_ti
FALSE	1	99	143	3	0.020979	0.030303	c2.cp.reactome.v2024.1.Hs.symbols	L1CAM_INTERACTIONS	8839	743	NA	blood	CD8+ Tn	CD8+ T	T/ILC	is_ti
FALSE	1	20	542	1	0.00184502	0.05	c2.cp.reactome.v2024.1.Hs.symbols	LAGGING_STRAND_SYNTHESIS	8839	744	NA	blood	CD8+ Tn	CD8+ T	T/ILC	is_ti
FALSE	1	142	48	2	0.0416667	0.0140845	c2.cp.reactome.v2024.1.Hs.symbols	ION_CHANNEL_TRANSPORT	8839	718	NA	blood	CD8+ Tn	CD8+ T	T/ILC	is_ti
FALSE	1	10	265	1	0.00377358	0.1	c2.cp.reactome.v2024.1.Hs.symbols	IONOTROPIC_ACTIVITY_OF_KAINATE_RECEPTORS	8839	717	NA	blood	CD8+ Tn	CD8+ T	T/ILC	is_ti
FALSE	1	24	179	1	0.00558659	0.0416667	c2.cp.reactome.v2024.1.Hs.symbols	INWARDLY_RECTIFYING_K_CHANNELS	8839	716	NA	blood	CD8+ Tn	CD8+ T	T/ILC	is_ti
FALSE	1	14	1039	1	0.000962464	0.0714286	c2.cp.reactome.v2024.1.Hs.symbols	INTRINSIC_PATHWAY_OF_FIBRIN_CLOT_FORMATION	8839	715	NA	blood	CD8+ Tn	CD8+ T	T/ILC	is_ti
FALSE	1	21	481	2	0.004158	0.0952381	c2.cp.reactome.v2024.1.Hs.symbols	INTERLEUKIN_20_FAMILY_SIGNALING	8839	693	NA	blood	CD8+ Tn	CD8+ T	T/ILC	is_ti
FALSE	1	10	1049	2	0.00190658	0.2	c2.cp.reactome.v2024.1.Hs.symbols	INTERLEUKIN_21_SIGNALING	8839	694	NA	blood	CD8+ Tn	CD8+ T	T/ILC	is_ti
FALSE	1	9	629	2	0.00317965	0.222222	c2.cp.reactome.v2024.1.Hs.symbols	INTERLEUKIN_23_SIGNALING	8839	695	NA	blood	CD8+ Tn	CD8+ T	T/ILC	is_ti
FALSE	1	11	481	2	0.004158	0.181818	c2.cp.reactome.v2024.1.Hs.symbols	INTERLEUKIN_27_SIGNALING	8839	696	NA	blood	CD8+ Tn	CD8+ T	T/ILC	is_ti
FALSE	1	42	1154	6	0.00519931	0.142857	c2.cp.reactome.v2024.1.Hs.symbols	INTERLEUKIN_2_FAMILY_SIGNALING	8839	697	NA	blood	CD8+ Tn	CD8+ T	T/ILC	is_ti
FALSE	1	12	1049	1	0.000953289	0.0833333	c2.cp.reactome.v2024.1.Hs.symbols	INTERLEUKIN_2_SIGNALING	8839	698	NA	blood	CD8+ Tn	CD8+ T	T/ILC	is_ti
FALSE	1	12	481	2	0.004158	0.166667	c2.cp.reactome.v2024.1.Hs.symbols	INTERLEUKIN_35_SIGNALLING	8839	699	NA	blood	CD8+ Tn	CD8+ T	T/ILC	is_ti
FALSE	1	19	235	1	0.00425532	0.0526316	c2.cp.reactome.v2024.1.Hs.symbols	INTERLEUKIN_37_SIGNALING	8839	701	NA	blood	CD8+ Tn	CD8+ T	T/ILC	is_ti
FALSE	1	47	1154	9	0.00779896	0.191489	c2.cp.reactome.v2024.1.Hs.symbols	INTERLEUKIN_3_INTERLEUKIN_5_AND_GM_CSF_SIGNALING	8839	702	NA	blood	CD8+ Tn	CD8+ T	T/ILC	is_ti
FALSE	1	29	667	4	0.005997	0.137931	c2.cp.reactome.v2024.1.Hs.symbols	HSF1_ACTIVATION	8839	636	NA	blood	CD8+ Tn	CD8+ T	T/ILC	is_ti
FALSE	1	103	481	11	0.022869	0.106796	c2.cp.reactome.v2024.1.Hs.symbols	INTERLEUKIN_4_AND_INTERLEUKIN_13_SIGNALING	8839	703	NA	blood	CD8+ Tn	CD8+ T	T/ILC	is_ti
FALSE	1	11	481	2	0.004158	0.181818	c2.cp.reactome.v2024.1.Hs.symbols	INTERLEUKIN_6_SIGNALING	8839	705	NA	blood	CD8+ Tn	CD8+ T	T/ILC	is_ti
FALSE	1	20	180	3	0.0166667	0.15	c2.cp.reactome.v2024.1.Hs.symbols	INTERLEUKIN_7_SIGNALING	8839	706	NA	blood	CD8+ Tn	CD8+ T	T/ILC	is_ti
FALSE	1	8	1049	2	0.00190658	0.25	c2.cp.reactome.v2024.1.Hs.symbols	INTERLEUKIN_9_SIGNALING	8839	707	NA	blood	CD8+ Tn	CD8+ T	T/ILC	is_ti
FALSE	1	26	1154	5	0.00433276	0.192308	c2.cp.reactome.v2024.1.Hs.symbols	INTERLEUKIN_RECEPTOR_SHC_SIGNALING	8839	708	NA	blood	CD8+ Tn	CD8+ T	T/ILC	is_ti
FALSE	1	279	248	12	0.0483871	0.0430108	c2.cp.reactome.v2024.1.Hs.symbols	INTRACELLULAR_SIGNALING_BY_SECOND_MESSENGERS	8839	710	NA	blood	CD8+ Tn	CD8+ T	T/ILC	is_ti
FALSE	1	43	861	4	0.00464576	0.0930233	c2.cp.reactome.v2024.1.Hs.symbols	INTRAFLAGELLAR_TRANSPORT	8839	711	NA	blood	CD8+ Tn	CD8+ T	T/ILC	is_ti
FALSE	1	189	205	3	0.0146341	0.015873	c2.cp.reactome.v2024.1.Hs.symbols	INTRA_GOLGI_AND_RETROGRADE_GOLGI_TO_ER_TRAFFIC	8839	712	NA	blood	CD8+ Tn	CD8+ T	T/ILC	is_ti
FALSE	1	42	786	5	0.00636132	0.119048	c2.cp.reactome.v2024.1.Hs.symbols	INTRA_GOLGI_TRAFFIC	8839	713	NA	blood	CD8+ Tn	CD8+ T	T/ILC	is_ti
FALSE	1	52	586	8	0.0136519	0.153846	c2.cp.reactome.v2024.1.Hs.symbols	INTRINSIC_PATHWAY_FOR_APOPTOSIS	8839	714	NA	blood	CD8+ Tn	CD8+ T	T/ILC	is_ti
FALSE	1	19	481	2	0.004158	0.105263	c2.cp.reactome.v2024.1.Hs.symbols	INTERLEUKIN_6_FAMILY_SIGNALING	8839	704	NA	blood	CD8+ Tn	CD8+ T	T/ILC	is_ti
FALSE	1	23	116	2	0.0172414	0.0869565	c2.cp.reactome.v2024.1.Hs.symbols	LAMININ_INTERACTIONS	8839	745	NA	blood	CD8+ Tn	CD8+ T	T/ILC	is_ti
FALSE	1	103	819	7	0.00854701	0.0679612	c2.cp.reactome.v2024.1.Hs.symbols	HOMOLOGY_DIRECTED_REPAIR	8839	633	NA	blood	CD8+ Tn	CD8+ T	T/ILC	is_ti
FALSE	1	44	503	4	0.00795229	0.0909091	c2.cp.reactome.v2024.1.Hs.symbols	HIV_TRANSCRIPTION_INITIATION	8839	631	NA	blood	CD8+ Tn	CD8+ T	T/ILC	is_ti
FALSE	1	4	98	1	0.0102041	0.25	c2.cp.reactome.v2024.1.Hs.symbols	GDP_FUCOSE_BIOSYNTHESIS	8839	551	NA	blood	CD8+ Tn	CD8+ T	T/ILC	is_ti
FALSE	1	36	164	1	0.00609756	0.0277778	c2.cp.reactome.v2024.1.Hs.symbols	GENERATION_OF_SECOND_MESSENGER_MOLECULES	8839	552	NA	blood	CD8+ Tn	CD8+ T	T/ILC	is_ti
FALSE	1	73	68	1	0.0147059	0.0136986	c2.cp.reactome.v2024.1.Hs.symbols	GENE_SILENCING_BY_RNA	8839	554	NA	blood	CD8+ Tn	CD8+ T	T/ILC	is_ti
FALSE	1	10	1054	4	0.00379507	0.4	c2.cp.reactome.v2024.1.Hs.symbols	GERM_LAYER_FORMATION_AT_GASTRULATION	8839	555	NA	blood	CD8+ Tn	CD8+ T	T/ILC	is_ti
FALSE	1	83	1207	15	0.0124275	0.180723	c2.cp.reactome.v2024.1.Hs.symbols	GLOBAL_GENOME_NUCLEOTIDE_EXCISION_REPAIR_GG_NER	8839	557	NA	blood	CD8+ Tn	CD8+ T	T/ILC	is_ti
FALSE	1	33	415	1	0.00240964	0.030303	c2.cp.reactome.v2024.1.Hs.symbols	GLUCAGON_LIKE_PEPTIDE_1_GLP1_REGULATES_INSULIN_SECRETION	8839	558	NA	blood	CD8+ Tn	CD8+ T	T/ILC	is_ti
FALSE	1	26	415	2	0.00481928	0.0769231	c2.cp.reactome.v2024.1.Hs.symbols	GLUCAGON_SIGNALING_IN_METABOLIC_REGULATION	8839	559	NA	blood	CD8+ Tn	CD8+ T	T/ILC	is_ti
FALSE	1	22	59	1	0.0169492	0.0454545	c2.cp.reactome.v2024.1.Hs.symbols	GLUCAGON_TYPE_LIGAND_RECEPTORS	8839	560	NA	blood	CD8+ Tn	CD8+ T	T/ILC	is_ti
FALSE	1	21	161	2	0.0124224	0.0952381	c2.cp.reactome.v2024.1.Hs.symbols	GLUCONEOGENESIS	8839	562	NA	blood	CD8+ Tn	CD8+ T	T/ILC	is_ti
FALSE	1	75	6	1	0.166667	0.0133333	c2.cp.reactome.v2024.1.Hs.symbols	GLUCOSE_METABOLISM	8839	563	NA	blood	CD8+ Tn	CD8+ T	T/ILC	is_ti
FALSE	1	7	610	1	0.00163934	0.142857	c2.cp.reactome.v2024.1.Hs.symbols	GLUCURONIDATION	8839	564	NA	blood	CD8+ Tn	CD8+ T	T/ILC	is_ti
FALSE	1	13	3	1	0.333333	0.0769231	c2.cp.reactome.v2024.1.Hs.symbols	GLUTAMATE_AND_GLUTAMINE_METABOLISM	8839	565	NA	blood	CD8+ Tn	CD8+ T	T/ILC	is_ti
FALSE	1	22	208	2	0.00961538	0.0909091	c2.cp.reactome.v2024.1.Hs.symbols	GLUTAMATE_NEUROTRANSMITTER_RELEASE_CYCLE	8839	566	NA	blood	CD8+ Tn	CD8+ T	T/ILC	is_ti
FALSE	1	30	487	1	0.00205339	0.0333333	c2.cp.reactome.v2024.1.Hs.symbols	GLUTATHIONE_CONJUGATION	8839	567	NA	blood	CD8+ Tn	CD8+ T	T/ILC	is_ti
FALSE	1	12	487	1	0.00205339	0.0833333	c2.cp.reactome.v2024.1.Hs.symbols	GLUTATHIONE_SYNTHESIS_AND_RECYCLING	8839	568	NA	blood	CD8+ Tn	CD8+ T	T/ILC	is_ti
FALSE	1	105	62	3	0.0483871	0.0285714	c2.cp.reactome.v2024.1.Hs.symbols	GLYCEROPHOSPHOLIPID_BIOSYNTHESIS	8839	569	NA	blood	CD8+ Tn	CD8+ T	T/ILC	is_ti
FALSE	1	7	259	1	0.003861	0.142857	c2.cp.reactome.v2024.1.Hs.symbols	GLYCEROPHOSPHOLIPID_CATABOLISM	8839	570	NA	blood	CD8+ Tn	CD8+ T	T/ILC	is_ti
FALSE	1	7	897	1	0.00111483	0.142857	c2.cp.reactome.v2024.1.Hs.symbols	GLYCINE_DEGRADATION	8839	571	NA	blood	CD8+ Tn	CD8+ T	T/ILC	is_ti
FALSE	1	23	819	4	0.004884	0.173913	c2.cp.reactome.v2024.1.Hs.symbols	GLYCOGEN_METABOLISM	8839	573	NA	blood	CD8+ Tn	CD8+ T	T/ILC	is_ti
FALSE	1	86	451	10	0.0221729	0.116279	c2.cp.reactome.v2024.1.Hs.symbols	GASTRULATION	8839	550	NA	blood	CD8+ Tn	CD8+ T	T/ILC	is_ti
FALSE	1	13	819	4	0.004884	0.307692	c2.cp.reactome.v2024.1.Hs.symbols	GLYCOGEN_STORAGE_DISEASES	8839	574	NA	blood	CD8+ Tn	CD8+ T	T/ILC	is_ti
FALSE	1	16	416	2	0.00480769	0.125	c2.cp.reactome.v2024.1.Hs.symbols	GASTRIN_CREB_SIGNALLING_PATHWAY_VIA_PKC_AND_MAPK	8839	549	NA	blood	CD8+ Tn	CD8+ T	T/ILC	is_ti
FALSE	1	11	111	1	0.00900901	0.0909091	c2.cp.reactome.v2024.1.Hs.symbols	GAP_JUNCTION_DEGRADATION	8839	547	NA	blood	CD8+ Tn	CD8+ T	T/ILC	is_ti
FALSE	1	15	1172	5	0.00426621	0.333333	c2.cp.reactome.v2024.1.Hs.symbols	FOXO_MEDIATED_TRANSCRIPTION_OF_CELL_CYCLE_GENES	8839	521	NA	blood	CD8+ Tn	CD8+ T	T/ILC	is_ti
FALSE	1	16	317	3	0.00946372	0.1875	c2.cp.reactome.v2024.1.Hs.symbols	FOXO_MEDIATED_TRANSCRIPTION_OF_CELL_DEATH_GENES	8839	522	NA	blood	CD8+ Tn	CD8+ T	T/ILC	is_ti
FALSE	1	23	89	2	0.0224719	0.0869565	c2.cp.reactome.v2024.1.Hs.symbols	FOXO_MEDIATED_TRANSCRIPTION_OF_OXIDATIVE_STRESS_METABOLIC_AND_NEURONAL_GENES	8839	523	NA	blood	CD8+ Tn	CD8+ T	T/ILC	is_ti
FALSE	1	13	1154	2	0.0017331	0.153846	c2.cp.reactome.v2024.1.Hs.symbols	FRS_MEDIATED_FGFR1_SIGNALING	8839	526	NA	blood	CD8+ Tn	CD8+ T	T/ILC	is_ti
FALSE	1	13	1154	2	0.0017331	0.153846	c2.cp.reactome.v2024.1.Hs.symbols	FRS_MEDIATED_FGFR2_SIGNALING	8839	527	NA	blood	CD8+ Tn	CD8+ T	T/ILC	is_ti
FALSE	1	10	1154	2	0.0017331	0.2	c2.cp.reactome.v2024.1.Hs.symbols	FRS_MEDIATED_FGFR3_SIGNALING	8839	528	NA	blood	CD8+ Tn	CD8+ T	T/ILC	is_ti
FALSE	1	11	1154	2	0.0017331	0.181818	c2.cp.reactome.v2024.1.Hs.symbols	FRS_MEDIATED_FGFR4_SIGNALING	8839	529	NA	blood	CD8+ Tn	CD8+ T	T/ILC	is_ti
FALSE	1	27	55	1	0.0181818	0.037037	c2.cp.reactome.v2024.1.Hs.symbols	G0_AND_EARLY_G1	8839	532	NA	blood	CD8+ Tn	CD8+ T	T/ILC	is_ti
FALSE	1	67	1241	16	0.0128928	0.238806	c2.cp.reactome.v2024.1.Hs.symbols	G1_S_DNA_DAMAGE_CHECKPOINTS	8839	533	NA	blood	CD8+ Tn	CD8+ T	T/ILC	is_ti
FALSE	1	29	1255	5	0.00398406	0.172414	c2.cp.reactome.v2024.1.Hs.symbols	G1_S_SPECIFIC_TRANSCRIPTION	8839	534	NA	blood	CD8+ Tn	CD8+ T	T/ILC	is_ti
FALSE	1	131	232	3	0.012931	0.0229008	c2.cp.reactome.v2024.1.Hs.symbols	G2_M_CHECKPOINTS	8839	535	NA	blood	CD8+ Tn	CD8+ T	T/ILC	is_ti
FALSE	1	59	671	1	0.00149031	0.0169492	c2.cp.reactome.v2024.1.Hs.symbols	G2_M_DNA_DAMAGE_CHECKPOINT	8839	536	NA	blood	CD8+ Tn	CD8+ T	T/ILC	is_ti
FALSE	1	14	444	2	0.0045045	0.142857	c2.cp.reactome.v2024.1.Hs.symbols	GAB1_SIGNALOSOME	8839	539	NA	blood	CD8+ Tn	CD8+ T	T/ILC	is_ti
FALSE	1	32	248	2	0.00806452	0.0625	c2.cp.reactome.v2024.1.Hs.symbols	GABA_B_RECEPTOR_ACTIVATION	8839	540	NA	blood	CD8+ Tn	CD8+ T	T/ILC	is_ti
FALSE	1	39	248	2	0.00806452	0.0512821	c2.cp.reactome.v2024.1.Hs.symbols	GABA_RECEPTOR_ACTIVATION	8839	541	NA	blood	CD8+ Tn	CD8+ T	T/ILC	is_ti
FALSE	1	15	208	1	0.00480769	0.0666667	c2.cp.reactome.v2024.1.Hs.symbols	GABA_SYNTHESIS_RELEASE_REUPTAKE_AND_DEGRADATION	8839	542	NA	blood	CD8+ Tn	CD8+ T	T/ILC	is_ti
FALSE	1	51	734	12	0.0163488	0.235294	c2.cp.reactome.v2024.1.Hs.symbols	GAMMA_CARBOXYLATION_HYPUSINYLATION_HYDROXYLATION_AND_ARYLSULFATASE_ACTIVATION	8839	543	NA	blood	CD8+ Tn	CD8+ T	T/ILC	is_ti
FALSE	1	6	714	1	0.00140056	0.166667	c2.cp.reactome.v2024.1.Hs.symbols	GAMMA_CARBOXYLATION_TRANSPORT_AND_AMINO_TERMINAL_CLEAVAGE_OF_PROTEINS	8839	544	NA	blood	CD8+ Tn	CD8+ T	T/ILC	is_ti
FALSE	1	25	819	4	0.004884	0.16	c2.cp.reactome.v2024.1.Hs.symbols	GAP_FILLING_DNA_REPAIR_SYNTHESIS_AND_LIGATION_IN_GG_NER	8839	545	NA	blood	CD8+ Tn	CD8+ T	T/ILC	is_ti
FALSE	1	32	111	1	0.00900901	0.03125	c2.cp.reactome.v2024.1.Hs.symbols	GAP_JUNCTION_TRAFFICKING_AND_REGULATION	8839	548	NA	blood	CD8+ Tn	CD8+ T	T/ILC	is_ti
FALSE	1	12	819	4	0.004884	0.333333	c2.cp.reactome.v2024.1.Hs.symbols	GLYCOGEN_SYNTHESIS	8839	575	NA	blood	CD8+ Tn	CD8+ T	T/ILC	is_ti
FALSE	1	100	17	1	0.0588235	0.01	c2.cp.reactome.v2024.1.Hs.symbols	GLYCOSAMINOGLYCAN_METABOLISM	8839	576	NA	blood	CD8+ Tn	CD8+ T	T/ILC	is_ti
FALSE	1	30	467	1	0.00214133	0.0333333	c2.cp.reactome.v2024.1.Hs.symbols	GLYCOSPHINGOLIPID_CATABOLISM	8839	578	NA	blood	CD8+ Tn	CD8+ T	T/ILC	is_ti
FALSE	1	70	197	1	0.00507614	0.0142857	c2.cp.reactome.v2024.1.Hs.symbols	HCMV_EARLY_EVENTS	8839	604	NA	blood	CD8+ Tn	CD8+ T	T/ILC	is_ti
FALSE	1	94	1263	16	0.0126683	0.170213	c2.cp.reactome.v2024.1.Hs.symbols	HCMV_INFECTION	8839	605	NA	blood	CD8+ Tn	CD8+ T	T/ILC	is_ti
FALSE	1	53	1248	10	0.00801282	0.188679	c2.cp.reactome.v2024.1.Hs.symbols	HCMV_LATE_EVENTS	8839	606	NA	blood	CD8+ Tn	CD8+ T	T/ILC	is_ti
FALSE	1	32	412	1	0.00242718	0.03125	c2.cp.reactome.v2024.1.Hs.symbols	HDACS_DEACETYLATE_HISTONES	8839	607	NA	blood	CD8+ Tn	CD8+ T	T/ILC	is_ti
FALSE	1	7	415	1	0.00240964	0.142857	c2.cp.reactome.v2024.1.Hs.symbols	HDL_ASSEMBLY	8839	608	NA	blood	CD8+ Tn	CD8+ T	T/ILC	is_ti
FALSE	1	23	1028	5	0.00486381	0.217391	c2.cp.reactome.v2024.1.Hs.symbols	HDMS_DEMETHYLATE_HISTONES	8839	611	NA	blood	CD8+ Tn	CD8+ T	T/ILC	is_ti
FALSE	1	67	819	5	0.00610501	0.0746269	c2.cp.reactome.v2024.1.Hs.symbols	HDR_THROUGH_HOMOLOGOUS_RECOMBINATION_HRR	8839	612	NA	blood	CD8+ Tn	CD8+ T	T/ILC	is_ti
FALSE	1	36	1130	1	0.000884956	0.0277778	c2.cp.reactome.v2024.1.Hs.symbols	HDR_THROUGH_SINGLE_STRAND_ANNEALING_SSA	8839	614	NA	blood	CD8+ Tn	CD8+ T	T/ILC	is_ti
FALSE	1	60	1241	15	0.012087	0.25	c2.cp.reactome.v2024.1.Hs.symbols	HEDGEHOG_LIGAND_BIOGENESIS	8839	615	NA	blood	CD8+ Tn	CD8+ T	T/ILC	is_ti
FALSE	1	105	959	15	0.0156413	0.142857	c2.cp.reactome.v2024.1.Hs.symbols	HEDGEHOG_OFF_STATE	8839	616	NA	blood	CD8+ Tn	CD8+ T	T/ILC	is_ti
FALSE	1	79	1241	18	0.0145044	0.227848	c2.cp.reactome.v2024.1.Hs.symbols	HEDGEHOG_ON_STATE	8839	617	NA	blood	CD8+ Tn	CD8+ T	T/ILC	is_ti
FALSE	1	12	185	2	0.0108108	0.166667	c2.cp.reactome.v2024.1.Hs.symbols	HEME_BIOSYNTHESIS	8839	618	NA	blood	CD8+ Tn	CD8+ T	T/ILC	is_ti
FALSE	1	10	152	2	0.0131579	0.2	c2.cp.reactome.v2024.1.Hs.symbols	HEME_DEGRADATION	8839	619	NA	blood	CD8+ Tn	CD8+ T	T/ILC	is_ti
FALSE	1	48	85	1	0.0117647	0.0208333	c2.cp.reactome.v2024.1.Hs.symbols	HEME_SIGNALING	8839	620	NA	blood	CD8+ Tn	CD8+ T	T/ILC	is_ti
FALSE	1	548	9	1	0.111111	0.00182482	c2.cp.reactome.v2024.1.Hs.symbols	HEMOSTASIS	8839	621	NA	blood	CD8+ Tn	CD8+ T	T/ILC	is_ti
FALSE	1	45	611	3	0.00490998	0.0666667	c2.cp.reactome.v2024.1.Hs.symbols	HEPARAN_SULFATE_HEPARIN_HS_GAG_METABOLISM	8839	622	NA	blood	CD8+ Tn	CD8+ T	T/ILC	is_ti
FALSE	1	32	503	4	0.00795229	0.125	c2.cp.reactome.v2024.1.Hs.symbols	HIV_ELONGATION_ARREST_AND_RECOVERY	8839	627	NA	blood	CD8+ Tn	CD8+ T	T/ILC	is_ti
FALSE	1	144	1160	26	0.0224138	0.180556	c2.cp.reactome.v2024.1.Hs.symbols	HIV_LIFE_CYCLE	8839	629	NA	blood	CD8+ Tn	CD8+ T	T/ILC	is_ti
FALSE	1	41	503	4	0.00795229	0.097561	c2.cp.reactome.v2024.1.Hs.symbols	HIV_TRANSCRIPTION_ELONGATION	8839	630	NA	blood	CD8+ Tn	CD8+ T	T/ILC	is_ti
FALSE	1	78	451	3	0.00665188	0.0384615	c2.cp.reactome.v2024.1.Hs.symbols	HATS_ACETYLATE_HISTONES	8839	603	NA	blood	CD8+ Tn	CD8+ T	T/ILC	is_ti
FALSE	1	47	416	3	0.00721154	0.0638298	c2.cp.reactome.v2024.1.Hs.symbols	G_PROTEIN_MEDIATED_EVENTS	8839	602	NA	blood	CD8+ Tn	CD8+ T	T/ILC	is_ti
FALSE	1	30	302	1	0.00331126	0.0333333	c2.cp.reactome.v2024.1.Hs.symbols	G_PROTEIN_BETA_GAMMA_SIGNALLING	8839	601	NA	blood	CD8+ Tn	CD8+ T	T/ILC	is_ti
FALSE	1	21	331	1	0.00302115	0.047619	c2.cp.reactome.v2024.1.Hs.symbols	G_PROTEIN_ACTIVATION	8839	600	NA	blood	CD8+ Tn	CD8+ T	T/ILC	is_ti
FALSE	1	47	467	1	0.00214133	0.0212766	c2.cp.reactome.v2024.1.Hs.symbols	GLYCOSPHINGOLIPID_METABOLISM	8839	579	NA	blood	CD8+ Tn	CD8+ T	T/ILC	is_ti
FALSE	1	7	1218	1	0.000821018	0.142857	c2.cp.reactome.v2024.1.Hs.symbols	GLYCOSPHINGOLIPID_TRANSPORT	8839	580	NA	blood	CD8+ Tn	CD8+ T	T/ILC	is_ti
FALSE	1	13	101	1	0.00990099	0.0769231	c2.cp.reactome.v2024.1.Hs.symbols	GLYOXYLATE_METABOLISM_AND_GLYCINE_DEGRADATION	8839	581	NA	blood	CD8+ Tn	CD8+ T	T/ILC	is_ti
FALSE	1	55	1	1	1	0.0181818	c2.cp.reactome.v2024.1.Hs.symbols	GOLGI_ASSOCIATED_VESICLE_BIOGENESIS	8839	582	NA	blood	CD8+ Tn	CD8+ T	T/ILC	is_ti
FALSE	1	14	143	1	0.00699301	0.0714286	c2.cp.reactome.v2024.1.Hs.symbols	GOLGI_CISTERNAE_PERICENTRIOLAR_STACK_REORGANIZATION	8839	583	NA	blood	CD8+ Tn	CD8+ T	T/ILC	is_ti
FALSE	1	122	204	2	0.00980392	0.0163934	c2.cp.reactome.v2024.1.Hs.symbols	GOLGI_TO_ER_RETROGRADE_TRANSPORT	8839	584	NA	blood	CD8+ Tn	CD8+ T	T/ILC	is_ti
FALSE	1	9	1139	2	0.00175593	0.222222	c2.cp.reactome.v2024.1.Hs.symbols	GP1B_IX_V_ACTIVATION_SIGNALLING	8839	585	NA	blood	CD8+ Tn	CD8+ T	T/ILC	is_ti
FALSE	1	255	32	2	0.0625	0.00784314	c2.cp.reactome.v2024.1.Hs.symbols	GPCR_LIGAND_BINDING	8839	586	NA	blood	CD8+ Tn	CD8+ T	T/ILC	is_ti
FALSE	1	37	415	2	0.00481928	0.0540541	c2.cp.reactome.v2024.1.Hs.symbols	GPER1_SIGNALING	8839	587	NA	blood	CD8+ Tn	CD8+ T	T/ILC	is_ti
FALSE	1	42	1236	3	0.00242718	0.0714286	c2.cp.reactome.v2024.1.Hs.symbols	HOMOLOGOUS_DNA_PAIRING_AND_STRAND_EXCHANGE	8839	632	NA	blood	CD8+ Tn	CD8+ T	T/ILC	is_ti
FALSE	1	34	1201	5	0.0041632	0.147059	c2.cp.reactome.v2024.1.Hs.symbols	GPVI_MEDIATED_ACTIVATION_CASCADE	8839	588	NA	blood	CD8+ Tn	CD8+ T	T/ILC	is_ti
FALSE	1	11	1154	2	0.0017331	0.181818	c2.cp.reactome.v2024.1.Hs.symbols	GRB2_SOS_PROVIDES_LINKAGE_TO_MAPK_SIGNALING_FOR_INTEGRINS	8839	590	NA	blood	CD8+ Tn	CD8+ T	T/ILC	is_ti
FALSE	1	20	143	3	0.020979	0.15	c2.cp.reactome.v2024.1.Hs.symbols	GROWTH_HORMONE_RECEPTOR_SIGNALING	8839	592	NA	blood	CD8+ Tn	CD8+ T	T/ILC	is_ti
FALSE	1	72	133	4	0.0300752	0.0555556	c2.cp.reactome.v2024.1.Hs.symbols	G_ALPHA_12_13_SIGNALLING_EVENTS	8839	593	NA	blood	CD8+ Tn	CD8+ T	T/ILC	is_ti
FALSE	1	208	344	11	0.0319767	0.0528846	c2.cp.reactome.v2024.1.Hs.symbols	G_ALPHA_I_SIGNALLING_EVENTS	8839	594	NA	blood	CD8+ Tn	CD8+ T	T/ILC	is_ti
FALSE	1	149	251	4	0.0159363	0.0268456	c2.cp.reactome.v2024.1.Hs.symbols	G_ALPHA_Q_SIGNALLING_EVENTS	8839	595	NA	blood	CD8+ Tn	CD8+ T	T/ILC	is_ti
FALSE	1	99	16	1	0.0625	0.010101	c2.cp.reactome.v2024.1.Hs.symbols	G_ALPHA_S_SIGNALLING_EVENTS	8839	596	NA	blood	CD8+ Tn	CD8+ T	T/ILC	is_ti
FALSE	1	36	621	3	0.00483092	0.0833333	c2.cp.reactome.v2024.1.Hs.symbols	G_ALPHA_Z_SIGNALLING_EVENTS	8839	597	NA	blood	CD8+ Tn	CD8+ T	T/ILC	is_ti
FALSE	1	18	1076	1	0.000929368	0.0555556	c2.cp.reactome.v2024.1.Hs.symbols	G_BETA_GAMMA_SIGNALLING_THROUGH_CDC42	8839	598	NA	blood	CD8+ Tn	CD8+ T	T/ILC	is_ti
FALSE	1	23	302	1	0.00331126	0.0434783	c2.cp.reactome.v2024.1.Hs.symbols	G_BETA_GAMMA_SIGNALLING_THROUGH_PI3KGAMMA	8839	599	NA	blood	CD8+ Tn	CD8+ T	T/ILC	is_ti
FALSE	1	14	1154	1	0.000866551	0.0714286	c2.cp.reactome.v2024.1.Hs.symbols	GRB2_EVENTS_IN_ERBB2_SIGNALING	8839	589	NA	blood	CD8+ Tn	CD8+ T	T/ILC	is_ti
FALSE	1	56	478	10	0.0209205	0.178571	c2.cp.reactome.v2024.1.Hs.symbols	FOXO_MEDIATED_TRANSCRIPTION	8839	520	NA	blood	CD8+ Tn	CD8+ T	T/ILC	is_ti
FALSE	1	33	1160	10	0.00862069	0.30303	c2.cp.reactome.v2024.1.Hs.symbols	LATE_ENDOSOMAL_MICROAUTOPHAGY	8839	746	NA	blood	CD8+ Tn	CD8+ T	T/ILC	is_ti
FALSE	1	17	508	2	0.00393701	0.117647	c2.cp.reactome.v2024.1.Hs.symbols	LDL_CLEARANCE	8839	748	NA	blood	CD8+ Tn	CD8+ T	T/ILC	is_ti
FALSE	1	49	758	6	0.00791557	0.122449	c2.cp.reactome.v2024.1.Hs.symbols	NEUREXINS_AND_NEUROLIGINS	8839	908	NA	blood	CD8+ Tn	CD8+ T	T/ILC	is_ti
FALSE	1	5	52	1	0.0192308	0.2	c2.cp.reactome.v2024.1.Hs.symbols	NEUROFASCIN_INTERACTIONS	8839	909	NA	blood	CD8+ Tn	CD8+ T	T/ILC	is_ti
FALSE	1	303	111	3	0.027027	0.00990099	c2.cp.reactome.v2024.1.Hs.symbols	NEURONAL_SYSTEM	8839	910	NA	blood	CD8+ Tn	CD8+ T	T/ILC	is_ti
FALSE	1	9	1147	1	0.00087184	0.111111	c2.cp.reactome.v2024.1.Hs.symbols	NEUROTOXICITY_OF_CLOSTRIDIUM_TOXINS	8839	911	NA	blood	CD8+ Tn	CD8+ T	T/ILC	is_ti
FALSE	1	152	265	5	0.0188679	0.0328947	c2.cp.reactome.v2024.1.Hs.symbols	NEUROTRANSMITTER_RECEPTORS_AND_POSTSYNAPTIC_SIGNAL_TRANSMISSION	8839	913	NA	blood	CD8+ Tn	CD8+ T	T/ILC	is_ti
FALSE	1	41	208	2	0.00961538	0.0487805	c2.cp.reactome.v2024.1.Hs.symbols	NEUROTRANSMITTER_RELEASE_CYCLE	8839	914	NA	blood	CD8+ Tn	CD8+ T	T/ILC	is_ti
FALSE	1	447	1260	69	0.0547619	0.154362	c2.cp.reactome.v2024.1.Hs.symbols	NEUTROPHIL_DEGRANULATION	8839	915	NA	blood	CD8+ Tn	CD8+ T	T/ILC	is_ti
FALSE	1	8	1058	2	0.00189036	0.25	c2.cp.reactome.v2024.1.Hs.symbols	NFE2L2_REGULATES_PENTOSE_PHOSPHATE_PATHWAY_GENES	8839	916	NA	blood	CD8+ Tn	CD8+ T	T/ILC	is_ti
FALSE	1	17	487	2	0.00410678	0.117647	c2.cp.reactome.v2024.1.Hs.symbols	NFE2L2_REGULATING_ANTI_OXIDANT_DETOXIFICATION_ENZYMES	8839	917	NA	blood	CD8+ Tn	CD8+ T	T/ILC	is_ti
FALSE	1	5	1058	1	0.00094518	0.2	c2.cp.reactome.v2024.1.Hs.symbols	NFE2L2_REGULATING_ER_STRESS_ASSOCIATED_GENES	8839	918	NA	blood	CD8+ Tn	CD8+ T	T/ILC	is_ti
FALSE	1	5	1058	1	0.00094518	0.2	c2.cp.reactome.v2024.1.Hs.symbols	NFE2L2_REGULATING_INFLAMMATION_ASSOCIATED_GENES	8839	919	NA	blood	CD8+ Tn	CD8+ T	T/ILC	is_ti
FALSE	1	8	1058	3	0.00283554	0.375	c2.cp.reactome.v2024.1.Hs.symbols	NFE2L2_REGULATING_MDR_ASSOCIATED_ENZYMES	8839	920	NA	blood	CD8+ Tn	CD8+ T	T/ILC	is_ti
FALSE	1	10	49	1	0.0204082	0.1	c2.cp.reactome.v2024.1.Hs.symbols	NFE2L2_REGULATING_TUMORIGENIC_GENES	8839	921	NA	blood	CD8+ Tn	CD8+ T	T/ILC	is_ti
FALSE	1	12	1069	1	0.000935454	0.0833333	c2.cp.reactome.v2024.1.Hs.symbols	NF_KB_ACTIVATION_THROUGH_FADD_RIP_1_PATHWAY_MEDIATED_BY_CASPASE_8_AND_10	8839	922	NA	blood	CD8+ Tn	CD8+ T	T/ILC	is_ti
FALSE	1	12	1084	6	0.00553506	0.5	c2.cp.reactome.v2024.1.Hs.symbols	NF_KB_IS_ACTIVATED_AND_SIGNALS_SURVIVAL	8839	923	NA	blood	CD8+ Tn	CD8+ T	T/ILC	is_ti
FALSE	1	33	162	1	0.00617284	0.030303	c2.cp.reactome.v2024.1.Hs.symbols	NGF_STIMULATED_TRANSCRIPTION	8839	925	NA	blood	CD8+ Tn	CD8+ T	T/ILC	is_ti
FALSE	1	17	165	1	0.00606061	0.0588235	c2.cp.reactome.v2024.1.Hs.symbols	NICOTINAMIDE_SALVAGING	8839	926	NA	blood	CD8+ Tn	CD8+ T	T/ILC	is_ti
FALSE	1	28	670	3	0.00447761	0.107143	c2.cp.reactome.v2024.1.Hs.symbols	NICOTINATE_METABOLISM	8839	927	NA	blood	CD8+ Tn	CD8+ T	T/ILC	is_ti
FALSE	1	18	124	2	0.016129	0.111111	c2.cp.reactome.v2024.1.Hs.symbols	NITRIC_OXIDE_STIMULATES_GUANYLATE_CYCLASE	8839	928	NA	blood	CD8+ Tn	CD8+ T	T/ILC	is_ti
FALSE	1	41	44	1	0.0227273	0.0243902	c2.cp.reactome.v2024.1.Hs.symbols	NETRIN_1_SIGNALING	8839	906	NA	blood	CD8+ Tn	CD8+ T	T/ILC	is_ti
FALSE	1	8	692	2	0.00289017	0.25	c2.cp.reactome.v2024.1.Hs.symbols	NONCANONICAL_ACTIVATION_OF_NOTCH3	8839	930	NA	blood	CD8+ Tn	CD8+ T	T/ILC	is_ti
FALSE	1	17	593	3	0.00505902	0.176471	c2.cp.reactome.v2024.1.Hs.symbols	NEPHRIN_FAMILY_INTERACTIONS	8839	903	NA	blood	CD8+ Tn	CD8+ T	T/ILC	is_ti
FALSE	1	9	88	1	0.0113636	0.111111	c2.cp.reactome.v2024.1.Hs.symbols	NEGATIVE_REGULATION_OF_TCF_DEPENDENT_SIGNALING_BY_WNT_LIGAND_ANTAGONISTS	8839	900	NA	blood	CD8+ Tn	CD8+ T	T/ILC	is_ti
FALSE	1	47	143	3	0.020979	0.0638298	c2.cp.reactome.v2024.1.Hs.symbols	NCAM_SIGNALING_FOR_NEURITE_OUT_GROWTH	8839	879	NA	blood	CD8+ Tn	CD8+ T	T/ILC	is_ti
FALSE	1	229	1168	43	0.0368151	0.187773	c2.cp.reactome.v2024.1.Hs.symbols	NEDDYLATION	8839	881	NA	blood	CD8+ Tn	CD8+ T	T/ILC	is_ti
FALSE	1	8	1249	2	0.00160128	0.25	c2.cp.reactome.v2024.1.Hs.symbols	NEF_AND_SIGNAL_TRANSDUCTION	8839	882	NA	blood	CD8+ Tn	CD8+ T	T/ILC	is_ti
FALSE	1	9	1161	2	0.00172265	0.222222	c2.cp.reactome.v2024.1.Hs.symbols	NEF_MEDIATED_CD4_DOWN_REGULATION	8839	883	NA	blood	CD8+ Tn	CD8+ T	T/ILC	is_ti
FALSE	1	7	1161	3	0.00258398	0.428571	c2.cp.reactome.v2024.1.Hs.symbols	NEF_MEDIATED_CD8_DOWN_REGULATION	8839	884	NA	blood	CD8+ Tn	CD8+ T	T/ILC	is_ti
FALSE	1	9	1196	5	0.0041806	0.555556	c2.cp.reactome.v2024.1.Hs.symbols	NEF_MEDIATED_DOWNREGULATION_OF_MHC_CLASS_I_COMPLEX_CELL_SURFACE_EXPRESSION	8839	885	NA	blood	CD8+ Tn	CD8+ T	T/ILC	is_ti
FALSE	1	20	1196	8	0.00668896	0.4	c2.cp.reactome.v2024.1.Hs.symbols	NEF_MEDIATES_DOWN_MODULATION_OF_CELL_SURFACE_RECEPTORS_BY_RECRUITING_THEM_TO_CLATHRIN_ADAPTERS	8839	886	NA	blood	CD8+ Tn	CD8+ T	T/ILC	is_ti
FALSE	1	45	351	1	0.002849	0.0222222	c2.cp.reactome.v2024.1.Hs.symbols	NEGATIVE_EPIGENETIC_REGULATION_OF_RRNA_EXPRESSION	8839	887	NA	blood	CD8+ Tn	CD8+ T	T/ILC	is_ti
FALSE	1	6	143	1	0.00699301	0.166667	c2.cp.reactome.v2024.1.Hs.symbols	NEGATIVE_FEEDBACK_REGULATION_OF_MAPK_PATHWAY	8839	888	NA	blood	CD8+ Tn	CD8+ T	T/ILC	is_ti
FALSE	1	6	1142	2	0.00175131	0.333333	c2.cp.reactome.v2024.1.Hs.symbols	NEGATIVE_REGULATION_OF_ACTIVITY_OF_TFAP2_AP_2_FAMILY_TRANSCRIPTION_FACTORS	8839	889	NA	blood	CD8+ Tn	CD8+ T	T/ILC	is_ti
FALSE	1	23	925	5	0.00540541	0.217391	c2.cp.reactome.v2024.1.Hs.symbols	NEGATIVE_REGULATION_OF_FGFR1_SIGNALING	8839	890	NA	blood	CD8+ Tn	CD8+ T	T/ILC	is_ti
FALSE	1	22	925	5	0.00540541	0.227273	c2.cp.reactome.v2024.1.Hs.symbols	NEGATIVE_REGULATION_OF_FGFR2_SIGNALING	8839	891	NA	blood	CD8+ Tn	CD8+ T	T/ILC	is_ti
FALSE	1	19	925	5	0.00540541	0.263158	c2.cp.reactome.v2024.1.Hs.symbols	NEGATIVE_REGULATION_OF_FGFR3_SIGNALING	8839	892	NA	blood	CD8+ Tn	CD8+ T	T/ILC	is_ti
FALSE	1	20	925	5	0.00540541	0.25	c2.cp.reactome.v2024.1.Hs.symbols	NEGATIVE_REGULATION_OF_FGFR4_SIGNALING	8839	893	NA	blood	CD8+ Tn	CD8+ T	T/ILC	is_ti
FALSE	1	15	819	5	0.00610501	0.333333	c2.cp.reactome.v2024.1.Hs.symbols	NEGATIVE_REGULATION_OF_FLT3	8839	894	NA	blood	CD8+ Tn	CD8+ T	T/ILC	is_ti
FALSE	1	42	819	5	0.00610501	0.119048	c2.cp.reactome.v2024.1.Hs.symbols	NEGATIVE_REGULATION_OF_MAPK_PATHWAY	8839	895	NA	blood	CD8+ Tn	CD8+ T	T/ILC	is_ti
FALSE	1	20	819	5	0.00610501	0.25	c2.cp.reactome.v2024.1.Hs.symbols	NEGATIVE_REGULATION_OF_MET_ACTIVITY	8839	896	NA	blood	CD8+ Tn	CD8+ T	T/ILC	is_ti
FALSE	1	16	626	1	0.00159744	0.0625	c2.cp.reactome.v2024.1.Hs.symbols	NEGATIVE_REGULATION_OF_NMDA_RECEPTOR_MEDIATED_NEURONAL_TRANSMISSION	8839	897	NA	blood	CD8+ Tn	CD8+ T	T/ILC	is_ti
FALSE	1	54	1241	16	0.0128928	0.296296	c2.cp.reactome.v2024.1.Hs.symbols	NEGATIVE_REGULATION_OF_NOTCH4_SIGNALING	8839	898	NA	blood	CD8+ Tn	CD8+ T	T/ILC	is_ti
FALSE	1	95	234	5	0.0213675	0.0526316	c2.cp.reactome.v2024.1.Hs.symbols	NEGATIVE_REGULATION_OF_THE_PI3K_AKT_NETWORK	8839	901	NA	blood	CD8+ Tn	CD8+ T	T/ILC	is_ti
FALSE	1	33	296	1	0.00337838	0.030303	c2.cp.reactome.v2024.1.Hs.symbols	NONHOMOLOGOUS_END_JOINING_NHEJ	8839	931	NA	blood	CD8+ Tn	CD8+ T	T/ILC	is_ti
FALSE	1	46	116	2	0.0172414	0.0434783	c2.cp.reactome.v2024.1.Hs.symbols	NON_INTEGRIN_MEMBRANE_ECM_INTERACTIONS	8839	933	NA	blood	CD8+ Tn	CD8+ T	T/ILC	is_ti
FALSE	1	17	208	1	0.00480769	0.0588235	c2.cp.reactome.v2024.1.Hs.symbols	NOREPINEPHRINE_NEUROTRANSMITTER_RELEASE_CYCLE	8839	934	NA	blood	CD8+ Tn	CD8+ T	T/ILC	is_ti
FALSE	1	12	257	1	0.00389105	0.0833333	c2.cp.reactome.v2024.1.Hs.symbols	NUCLEOTIDE_BIOSYNTHESIS	8839	967	NA	blood	CD8+ Tn	CD8+ T	T/ILC	is_ti
FALSE	1	30	169	3	0.0177515	0.1	c2.cp.reactome.v2024.1.Hs.symbols	NUCLEOTIDE_CATABOLISM	8839	968	NA	blood	CD8+ Tn	CD8+ T	T/ILC	is_ti
FALSE	1	107	1207	22	0.018227	0.205607	c2.cp.reactome.v2024.1.Hs.symbols	NUCLEOTIDE_EXCISION_REPAIR	8839	969	NA	blood	CD8+ Tn	CD8+ T	T/ILC	is_ti
FALSE	1	23	312	2	0.00641026	0.0869565	c2.cp.reactome.v2024.1.Hs.symbols	NUCLEOTIDE_SALVAGE	8839	971	NA	blood	CD8+ Tn	CD8+ T	T/ILC	is_ti
FALSE	1	13	60	1	0.0166667	0.0769231	c2.cp.reactome.v2024.1.Hs.symbols	N_GLYCAN_ANTENNAE_ELONGATION	8839	972	NA	blood	CD8+ Tn	CD8+ T	T/ILC	is_ti
FALSE	1	20	60	1	0.0166667	0.05	c2.cp.reactome.v2024.1.Hs.symbols	N_GLYCAN_ANTENNAE_ELONGATION_IN_THE_MEDIAL_TRANS_GOLGI	8839	973	NA	blood	CD8+ Tn	CD8+ T	T/ILC	is_ti
FALSE	1	34	819	6	0.00732601	0.176471	c2.cp.reactome.v2024.1.Hs.symbols	N_GLYCAN_TRIMMING_IN_THE_ER_AND_CALNEXIN_CALRETICULIN_CYCLE	8839	975	NA	blood	CD8+ Tn	CD8+ T	T/ILC	is_ti
FALSE	1	8	483	1	0.00207039	0.125	c2.cp.reactome.v2024.1.Hs.symbols	OAS_ANTIVIRAL_RESPONSE	8839	976	NA	blood	CD8+ Tn	CD8+ T	T/ILC	is_ti
FALSE	1	33	405	5	0.0123457	0.151515	c2.cp.reactome.v2024.1.Hs.symbols	ONCOGENE_INDUCED_SENESCENCE	8839	978	NA	blood	CD8+ Tn	CD8+ T	T/ILC	is_ti
FALSE	1	73	143	1	0.00699301	0.0136986	c2.cp.reactome.v2024.1.Hs.symbols	ONCOGENIC_MAPK_SIGNALING	8839	979	NA	blood	CD8+ Tn	CD8+ T	T/ILC	is_ti
FALSE	1	79	479	5	0.0104384	0.0632911	c2.cp.reactome.v2024.1.Hs.symbols	OPIOID_SIGNALLING	8839	980	NA	blood	CD8+ Tn	CD8+ T	T/ILC	is_ti
FALSE	1	70	1241	16	0.0128928	0.228571	c2.cp.reactome.v2024.1.Hs.symbols	ORC1_REMOVAL_FROM_CHROMATIN	8839	982	NA	blood	CD8+ Tn	CD8+ T	T/ILC	is_ti
FALSE	1	268	13	1	0.0769231	0.00373134	c2.cp.reactome.v2024.1.Hs.symbols	ORGANELLE_BIOGENESIS_AND_MAINTENANCE	8839	984	NA	blood	CD8+ Tn	CD8+ T	T/ILC	is_ti
FALSE	1	9	145	1	0.00689655	0.111111	c2.cp.reactome.v2024.1.Hs.symbols	ORGANIC_CATION_ANION_ZWITTERION_TRANSPORT	8839	987	NA	blood	CD8+ Tn	CD8+ T	T/ILC	is_ti
FALSE	1	8	145	1	0.00689655	0.125	c2.cp.reactome.v2024.1.Hs.symbols	ORGANIC_CATION_TRANSPORT	8839	988	NA	blood	CD8+ Tn	CD8+ T	T/ILC	is_ti
FALSE	1	21	273	2	0.00732601	0.0952381	c2.cp.reactome.v2024.1.Hs.symbols	OTHER_INTERLEUKIN_SIGNALING	8839	989	NA	blood	CD8+ Tn	CD8+ T	T/ILC	is_ti
FALSE	1	18	89	2	0.0224719	0.111111	c2.cp.reactome.v2024.1.Hs.symbols	OTHER_SEMAPHORIN_INTERACTIONS	8839	990	NA	blood	CD8+ Tn	CD8+ T	T/ILC	is_ti
FALSE	1	38	819	5	0.00610501	0.131579	c2.cp.reactome.v2024.1.Hs.symbols	OVARIAN_TUMOR_DOMAIN_PROTEASES	8839	991	NA	blood	CD8+ Tn	CD8+ T	T/ILC	is_ti
FALSE	1	63	870	12	0.0137931	0.190476	c2.cp.reactome.v2024.1.Hs.symbols	OXIDATIVE_STRESS_INDUCED_SENESCENCE	8839	992	NA	blood	CD8+ Tn	CD8+ T	T/ILC	is_ti
FALSE	1	28	663	4	0.00603318	0.142857	c2.cp.reactome.v2024.1.Hs.symbols	NUCLEAR_SIGNALING_BY_ERBB4	8839	965	NA	blood	CD8+ Tn	CD8+ T	T/ILC	is_ti
FALSE	1	44	292	3	0.010274	0.0681818	c2.cp.reactome.v2024.1.Hs.symbols	NUCLEAR_RECEPTOR_TRANSCRIPTION_PATHWAY	8839	964	NA	blood	CD8+ Tn	CD8+ T	T/ILC	is_ti
FALSE	1	35	1157	5	0.00432152	0.142857	c2.cp.reactome.v2024.1.Hs.symbols	NUCLEAR_PORE_COMPLEX_NPC_DISASSEMBLY	8839	963	NA	blood	CD8+ Tn	CD8+ T	T/ILC	is_ti
FALSE	1	33	1220	7	0.0057377	0.212121	c2.cp.reactome.v2024.1.Hs.symbols	NUCLEAR_IMPORT_OF_REV_PROTEIN	8839	962	NA	blood	CD8+ Tn	CD8+ T	T/ILC	is_ti
FALSE	1	46	1058	11	0.010397	0.23913	c2.cp.reactome.v2024.1.Hs.symbols	NOTCH1_INTRACELLULAR_DOMAIN_REGULATES_TRANSCRIPTION	8839	936	NA	blood	CD8+ Tn	CD8+ T	T/ILC	is_ti
FALSE	1	22	819	5	0.00610501	0.227273	c2.cp.reactome.v2024.1.Hs.symbols	NOTCH2_ACTIVATION_AND_TRANSMISSION_OF_SIGNAL_TO_THE_NUCLEUS	8839	937	NA	blood	CD8+ Tn	CD8+ T	T/ILC	is_ti
FALSE	1	11	1263	2	0.00158353	0.181818	c2.cp.reactome.v2024.1.Hs.symbols	NOTCH2_INTRACELLULAR_DOMAIN_REGULATES_TRANSCRIPTION	8839	938	NA	blood	CD8+ Tn	CD8+ T	T/ILC	is_ti
FALSE	1	24	819	6	0.00732601	0.25	c2.cp.reactome.v2024.1.Hs.symbols	NOTCH3_ACTIVATION_AND_TRANSMISSION_OF_SIGNAL_TO_THE_NUCLEUS	8839	939	NA	blood	CD8+ Tn	CD8+ T	T/ILC	is_ti
FALSE	1	22	481	3	0.00623701	0.136364	c2.cp.reactome.v2024.1.Hs.symbols	NOTCH3_INTRACELLULAR_DOMAIN_REGULATES_TRANSCRIPTION	8839	940	NA	blood	CD8+ Tn	CD8+ T	T/ILC	is_ti
FALSE	1	11	493	1	0.0020284	0.0909091	c2.cp.reactome.v2024.1.Hs.symbols	NOTCH4_ACTIVATION_AND_TRANSMISSION_OF_SIGNAL_TO_THE_NUCLEUS	8839	941	NA	blood	CD8+ Tn	CD8+ T	T/ILC	is_ti
FALSE	1	19	1058	3	0.00283554	0.157895	c2.cp.reactome.v2024.1.Hs.symbols	NOTCH4_INTRACELLULAR_DOMAIN_REGULATES_TRANSCRIPTION	8839	942	NA	blood	CD8+ Tn	CD8+ T	T/ILC	is_ti
FALSE	1	28	451	2	0.00443459	0.0714286	c2.cp.reactome.v2024.1.Hs.symbols	NOTCH_HLH_TRANSCRIPTION_PATHWAY	8839	943	NA	blood	CD8+ Tn	CD8+ T	T/ILC	is_ti
FALSE	1	18	143	1	0.00699301	0.0555556	c2.cp.reactome.v2024.1.Hs.symbols	NPAS4_REGULATES_EXPRESSION_OF_TARGET_GENES	8839	944	NA	blood	CD8+ Tn	CD8+ T	T/ILC	is_ti
FALSE	1	27	107	2	0.0186916	0.0740741	c2.cp.reactome.v2024.1.Hs.symbols	NCAM1_INTERACTIONS	8839	878	NA	blood	CD8+ Tn	CD8+ T	T/ILC	is_ti
FALSE	1	40	1155	4	0.0034632	0.1	c2.cp.reactome.v2024.1.Hs.symbols	NR1H2_AND_NR1H3_MEDIATED_SIGNALING	8839	945	NA	blood	CD8+ Tn	CD8+ T	T/ILC	is_ti
FALSE	1	34	1155	3	0.0025974	0.0882353	c2.cp.reactome.v2024.1.Hs.symbols	NR1H3_NR1H2_REGULATE_GENE_EXPRESSION_LINKED_TO_CHOLESTEROL_TRANSPORT_AND_EFFLUX	8839	951	NA	blood	CD8+ Tn	CD8+ T	T/ILC	is_ti
FALSE	1	55	133	4	0.0300752	0.0727273	c2.cp.reactome.v2024.1.Hs.symbols	NRAGE_SIGNALS_DEATH_THROUGH_JNK	8839	952	NA	blood	CD8+ Tn	CD8+ T	T/ILC	is_ti
FALSE	1	6	52	1	0.0192308	0.166667	c2.cp.reactome.v2024.1.Hs.symbols	NRCAM_INTERACTIONS	8839	953	NA	blood	CD8+ Tn	CD8+ T	T/ILC	is_ti
FALSE	1	15	1084	6	0.00553506	0.4	c2.cp.reactome.v2024.1.Hs.symbols	NRIF_SIGNALS_CELL_DEATH_FROM_THE_NUCLEUS	8839	954	NA	blood	CD8+ Tn	CD8+ T	T/ILC	is_ti
FALSE	1	39	1224	7	0.00571895	0.179487	c2.cp.reactome.v2024.1.Hs.symbols	NS1_MEDIATED_EFFECTS_ON_HOST_PATHWAYS	8839	955	NA	blood	CD8+ Tn	CD8+ T	T/ILC	is_ti
FALSE	1	52	1157	12	0.0103717	0.230769	c2.cp.reactome.v2024.1.Hs.symbols	NUCLEAR_ENVELOPE_BREAKDOWN	8839	957	NA	blood	CD8+ Tn	CD8+ T	T/ILC	is_ti
FALSE	1	71	1220	13	0.0106557	0.183099	c2.cp.reactome.v2024.1.Hs.symbols	NUCLEAR_ENVELOPE_NE_REASSEMBLY	8839	958	NA	blood	CD8+ Tn	CD8+ T	T/ILC	is_ti
FALSE	1	55	162	2	0.0123457	0.0363636	c2.cp.reactome.v2024.1.Hs.symbols	NUCLEAR_EVENTS_KINASE_AND_TRANSCRIPTION_FACTOR_ACTIVATION	8839	959	NA	blood	CD8+ Tn	CD8+ T	T/ILC	is_ti
FALSE	1	34	1096	6	0.00547445	0.176471	c2.cp.reactome.v2024.1.Hs.symbols	NUCLEAR_EVENTS_STIMULATED_BY_ALK_SIGNALING_IN_CANCER	8839	961	NA	blood	CD8+ Tn	CD8+ T	T/ILC	is_ti
FALSE	1	5	694	1	0.00144092	0.2	c2.cp.reactome.v2024.1.Hs.symbols	NR1H2_NR1H3_REGULATE_GENE_EXPRESSION_TO_LIMIT_CHOLESTEROL_UPTAKE	8839	950	NA	blood	CD8+ Tn	CD8+ T	T/ILC	is_ti
FALSE	1	66	819	9	0.010989	0.136364	c2.cp.reactome.v2024.1.Hs.symbols	LATE_SARS_COV_2_INFECTION_EVENTS	8839	747	NA	blood	CD8+ Tn	CD8+ T	T/ILC	is_ti
FALSE	1	5	773	2	0.00258732	0.4	c2.cp.reactome.v2024.1.Hs.symbols	NADE_MODULATES_DEATH_SIGNALLING	8839	876	NA	blood	CD8+ Tn	CD8+ T	T/ILC	is_ti
FALSE	1	28	1256	7	0.00557325	0.25	c2.cp.reactome.v2024.1.Hs.symbols	M_DECAY_DEGRADATION_OF_MATERNAL_MRNAS_BY_MATERNALLY_STORED_FACTORS	8839	874	NA	blood	CD8+ Tn	CD8+ T	T/ILC	is_ti
FALSE	1	37	60	1	0.0166667	0.027027	c2.cp.reactome.v2024.1.Hs.symbols	MATURATION_OF_SPIKE_PROTEIN	8839	782	NA	blood	CD8+ Tn	CD8+ T	T/ILC	is_ti
FALSE	1	20	1167	5	0.00428449	0.25	c2.cp.reactome.v2024.1.Hs.symbols	MATURATION_OF_TCA_ENZYMES_AND_REGULATION_OF_TCA_CYCLE	8839	783	NA	blood	CD8+ Tn	CD8+ T	T/ILC	is_ti
FALSE	1	14	331	3	0.00906344	0.214286	c2.cp.reactome.v2024.1.Hs.symbols	MECP2_REGULATES_NEURONAL_RECEPTORS_AND_CHANNELS	8839	784	NA	blood	CD8+ Tn	CD8+ T	T/ILC	is_ti
FALSE	1	5	1263	1	0.000791766	0.2	c2.cp.reactome.v2024.1.Hs.symbols	MECP2_REGULATES_TRANSCRIPTION_FACTORS	8839	785	NA	blood	CD8+ Tn	CD8+ T	T/ILC	is_ti
FALSE	1	6	1263	1	0.000791766	0.166667	c2.cp.reactome.v2024.1.Hs.symbols	MECP2_REGULATES_TRANSCRIPTION_OF_NEURONAL_LIGANDS	8839	786	NA	blood	CD8+ Tn	CD8+ T	T/ILC	is_ti
FALSE	1	52	189	1	0.00529101	0.0192308	c2.cp.reactome.v2024.1.Hs.symbols	MEIOSIS	8839	787	NA	blood	CD8+ Tn	CD8+ T	T/ILC	is_ti
FALSE	1	23	1130	1	0.000884956	0.0434783	c2.cp.reactome.v2024.1.Hs.symbols	MEIOTIC_RECOMBINATION	8839	788	NA	blood	CD8+ Tn	CD8+ T	T/ILC	is_ti
FALSE	1	30	189	1	0.00529101	0.0333333	c2.cp.reactome.v2024.1.Hs.symbols	MEIOTIC_SYNAPSIS	8839	789	NA	blood	CD8+ Tn	CD8+ T	T/ILC	is_ti
FALSE	1	578	1	1	1	0.0017301	c2.cp.reactome.v2024.1.Hs.symbols	MEMBRANE_TRAFFICKING	8839	791	NA	blood	CD8+ Tn	CD8+ T	T/ILC	is_ti
FALSE	1	22	487	1	0.00205339	0.0454545	c2.cp.reactome.v2024.1.Hs.symbols	METABOLIC_DISORDERS_OF_BIOLOGICAL_OXIDATION_ENZYMES	8839	792	NA	blood	CD8+ Tn	CD8+ T	T/ILC	is_ti
FALSE	1	240	129	8	0.0620155	0.0333333	c2.cp.reactome.v2024.1.Hs.symbols	METABOLISM_OF_CARBOHYDRATES	8839	796	NA	blood	CD8+ Tn	CD8+ T	T/ILC	is_ti
FALSE	1	24	78	1	0.0128205	0.0416667	c2.cp.reactome.v2024.1.Hs.symbols	METABOLISM_OF_COFACTORS	8839	797	NA	blood	CD8+ Tn	CD8+ T	T/ILC	is_ti
FALSE	1	35	199	1	0.00502513	0.0285714	c2.cp.reactome.v2024.1.Hs.symbols	METABOLISM_OF_FAT_SOLUBLE_VITAMINS	8839	798	NA	blood	CD8+ Tn	CD8+ T	T/ILC	is_ti
FALSE	1	16	403	1	0.00248139	0.0625	c2.cp.reactome.v2024.1.Hs.symbols	METABOLISM_OF_FOLATE_AND_PTERINES	8839	799	NA	blood	CD8+ Tn	CD8+ T	T/ILC	is_ti
FALSE	1	635	102	14	0.137255	0.0220472	c2.cp.reactome.v2024.1.Hs.symbols	METABOLISM_OF_LIPIDS	8839	801	NA	blood	CD8+ Tn	CD8+ T	T/ILC	is_ti
FALSE	1	13	361	1	0.00277008	0.0769231	c2.cp.reactome.v2024.1.Hs.symbols	METABOLISM_OF_NITRIC_OXIDE_NOS3_ACTIVATION_AND_REGULATION	8839	802	NA	blood	CD8+ Tn	CD8+ T	T/ILC	is_ti
FALSE	1	89	339	8	0.0235988	0.0898876	c2.cp.reactome.v2024.1.Hs.symbols	METABOLISM_OF_NUCLEOTIDES	8839	803	NA	blood	CD8+ Tn	CD8+ T	T/ILC	is_ti
FALSE	1	58	1241	13	0.0104754	0.224138	c2.cp.reactome.v2024.1.Hs.symbols	METABOLISM_OF_POLYAMINES	8839	804	NA	blood	CD8+ Tn	CD8+ T	T/ILC	is_ti
FALSE	1	21	185	3	0.0162162	0.142857	c2.cp.reactome.v2024.1.Hs.symbols	METABOLISM_OF_PORPHYRINS	8839	805	NA	blood	CD8+ Tn	CD8+ T	T/ILC	is_ti
FALSE	1	15	1142	3	0.00262697	0.2	c2.cp.reactome.v2024.1.Hs.symbols	MATURATION_OF_SARS_COV_2_NUCLEOPROTEIN	8839	780	NA	blood	CD8+ Tn	CD8+ T	T/ILC	is_ti
FALSE	1	122	11	1	0.0909091	0.00819672	c2.cp.reactome.v2024.1.Hs.symbols	METABOLISM_OF_STEROIDS	8839	807	NA	blood	CD8+ Tn	CD8+ T	T/ILC	is_ti
FALSE	1	11	1142	2	0.00175131	0.181818	c2.cp.reactome.v2024.1.Hs.symbols	MATURATION_OF_SARS_COV_1_NUCLEOPROTEIN	8839	779	NA	blood	CD8+ Tn	CD8+ T	T/ILC	is_ti
FALSE	1	10	1214	2	0.00164745	0.2	c2.cp.reactome.v2024.1.Hs.symbols	MASTL_FACILITATES_MITOTIC_PROGRESSION	8839	776	NA	blood	CD8+ Tn	CD8+ T	T/ILC	is_ti
FALSE	1	4	629	1	0.00158983	0.25	c2.cp.reactome.v2024.1.Hs.symbols	LDL_REMODELING	8839	749	NA	blood	CD8+ Tn	CD8+ T	T/ILC	is_ti
FALSE	1	207	284	7	0.0246479	0.0338164	c2.cp.reactome.v2024.1.Hs.symbols	LEISHMANIA_INFECTION	8839	751	NA	blood	CD8+ Tn	CD8+ T	T/ILC	is_ti
FALSE	1	7	640	1	0.0015625	0.142857	c2.cp.reactome.v2024.1.Hs.symbols	LGI_ADAM_INTERACTIONS	8839	753	NA	blood	CD8+ Tn	CD8+ T	T/ILC	is_ti
FALSE	1	7	812	1	0.00123153	0.142857	c2.cp.reactome.v2024.1.Hs.symbols	LIPOPHAGY	8839	757	NA	blood	CD8+ Tn	CD8+ T	T/ILC	is_ti
FALSE	1	19	819	3	0.003663	0.157895	c2.cp.reactome.v2024.1.Hs.symbols	LISTERIA_MONOCYTOGENES_ENTRY_INTO_HOST_CELLS	8839	758	NA	blood	CD8+ Tn	CD8+ T	T/ILC	is_ti
FALSE	1	13	626	1	0.00159744	0.0769231	c2.cp.reactome.v2024.1.Hs.symbols	LOSS_OF_FUNCTION_OF_MECP2_IN_RETT_SYNDROME	8839	760	NA	blood	CD8+ Tn	CD8+ T	T/ILC	is_ti
FALSE	1	7	1050	3	0.00285714	0.428571	c2.cp.reactome.v2024.1.Hs.symbols	LOSS_OF_FUNCTION_OF_SMAD2_3_IN_CANCER	8839	761	NA	blood	CD8+ Tn	CD8+ T	T/ILC	is_ti
FALSE	1	5	1258	2	0.00158983	0.4	c2.cp.reactome.v2024.1.Hs.symbols	LRR_FLII_INTERACTING_PROTEIN_1_LRRFIP1_ACTIVATES_TYPE_I_IFN_PRODUCTION	8839	763	NA	blood	CD8+ Tn	CD8+ T	T/ILC	is_ti
FALSE	1	7	333	1	0.003003	0.142857	c2.cp.reactome.v2024.1.Hs.symbols	LTC4_CYSLTR_MEDIATED_IL4_PRODUCTION	8839	764	NA	blood	CD8+ Tn	CD8+ T	T/ILC	is_ti
FALSE	1	11	70	1	0.0142857	0.0909091	c2.cp.reactome.v2024.1.Hs.symbols	LYSINE_CATABOLISM	8839	765	NA	blood	CD8+ Tn	CD8+ T	T/ILC	is_ti
FALSE	1	33	916	6	0.00655022	0.181818	c2.cp.reactome.v2024.1.Hs.symbols	LYSOSOME_VESICLE_BIOGENESIS	8839	766	NA	blood	CD8+ Tn	CD8+ T	T/ILC	is_ti
FALSE	1	12	198	1	0.00505051	0.0833333	c2.cp.reactome.v2024.1.Hs.symbols	LYSOSPHINGOLIPID_AND_LPA_RECEPTORS	8839	767	NA	blood	CD8+ Tn	CD8+ T	T/ILC	is_ti
FALSE	1	8	1018	2	0.00196464	0.25	c2.cp.reactome.v2024.1.Hs.symbols	MALATE_ASPARTATE_SHUTTLE	8839	768	NA	blood	CD8+ Tn	CD8+ T	T/ILC	is_ti
FALSE	1	35	975	6	0.00615385	0.171429	c2.cp.reactome.v2024.1.Hs.symbols	MAP2K_AND_MAPK_ACTIVATION	8839	769	NA	blood	CD8+ Tn	CD8+ T	T/ILC	is_ti
FALSE	1	16	947	5	0.00527983	0.3125	c2.cp.reactome.v2024.1.Hs.symbols	MAP3K8_TPL2_DEPENDENT_MAPK1_3_ACTIVATION	8839	770	NA	blood	CD8+ Tn	CD8+ T	T/ILC	is_ti
FALSE	1	9	328	1	0.00304878	0.111111	c2.cp.reactome.v2024.1.Hs.symbols	MAPK1_ERK2_ACTIVATION	8839	771	NA	blood	CD8+ Tn	CD8+ T	T/ILC	is_ti
FALSE	1	10	328	2	0.00609756	0.2	c2.cp.reactome.v2024.1.Hs.symbols	MAPK3_ERK1_ACTIVATION	8839	772	NA	blood	CD8+ Tn	CD8+ T	T/ILC	is_ti
FALSE	1	276	441	20	0.0453515	0.0724638	c2.cp.reactome.v2024.1.Hs.symbols	MAPK_FAMILY_SIGNALING_CASCADES	8839	774	NA	blood	CD8+ Tn	CD8+ T	T/ILC	is_ti
FALSE	1	31	751	4	0.00532623	0.129032	c2.cp.reactome.v2024.1.Hs.symbols	MAPK_TARGETS_NUCLEAR_EVENTS_MEDIATED_BY_MAP_KINASES	8839	775	NA	blood	CD8+ Tn	CD8+ T	T/ILC	is_ti
FALSE	1	49	1145	9	0.00786026	0.183673	c2.cp.reactome.v2024.1.Hs.symbols	MATERNAL_TO_ZYGOTIC_TRANSITION_MZT	8839	777	NA	blood	CD8+ Tn	CD8+ T	T/ILC	is_ti
FALSE	1	21	280	3	0.0107143	0.142857	c2.cp.reactome.v2024.1.Hs.symbols	METABOLISM_OF_STEROID_HORMONES	8839	808	NA	blood	CD8+ Tn	CD8+ T	T/ILC	is_ti
FALSE	1	171	12	2	0.166667	0.0116959	c2.cp.reactome.v2024.1.Hs.symbols	METABOLISM_OF_VITAMINS_AND_COFACTORS	8839	809	NA	blood	CD8+ Tn	CD8+ T	T/ILC	is_ti
FALSE	1	113	12	2	0.166667	0.0176991	c2.cp.reactome.v2024.1.Hs.symbols	METABOLISM_OF_WATER_SOLUBLE_VITAMINS_AND_COFACTORS	8839	810	NA	blood	CD8+ Tn	CD8+ T	T/ILC	is_ti
FALSE	1	149	1255	28	0.0223108	0.187919	c2.cp.reactome.v2024.1.Hs.symbols	MITOTIC_G1_PHASE_AND_G1_S_TRANSITION	8839	848	NA	blood	CD8+ Tn	CD8+ T	T/ILC	is_ti
FALSE	1	192	959	23	0.0239833	0.119792	c2.cp.reactome.v2024.1.Hs.symbols	MITOTIC_G2_G2_M_PHASES	8839	849	NA	blood	CD8+ Tn	CD8+ T	T/ILC	is_ti
FALSE	1	229	1241	37	0.0298147	0.161572	c2.cp.reactome.v2024.1.Hs.symbols	MITOTIC_METAPHASE_AND_ANAPHASE	8839	850	NA	blood	CD8+ Tn	CD8+ T	T/ILC	is_ti
FALSE	1	196	1176	21	0.0178571	0.107143	c2.cp.reactome.v2024.1.Hs.symbols	MITOTIC_PROMETAPHASE	8839	851	NA	blood	CD8+ Tn	CD8+ T	T/ILC	is_ti
FALSE	1	81	1214	17	0.0140033	0.209877	c2.cp.reactome.v2024.1.Hs.symbols	MITOTIC_PROPHASE	8839	852	NA	blood	CD8+ Tn	CD8+ T	T/ILC	is_ti
FALSE	1	110	261	2	0.00766284	0.0181818	c2.cp.reactome.v2024.1.Hs.symbols	MITOTIC_SPINDLE_CHECKPOINT	8839	853	NA	blood	CD8+ Tn	CD8+ T	T/ILC	is_ti
FALSE	1	13	1176	2	0.00170068	0.153846	c2.cp.reactome.v2024.1.Hs.symbols	MITOTIC_TELOPHASE_CYTOKINESIS	8839	854	NA	blood	CD8+ Tn	CD8+ T	T/ILC	is_ti
FALSE	1	7	1196	4	0.00334448	0.571429	c2.cp.reactome.v2024.1.Hs.symbols	MODULATION_BY_MTB_OF_HOST_IMMUNE_SYSTEM	8839	855	NA	blood	CD8+ Tn	CD8+ T	T/ILC	is_ti
FALSE	1	28	503	4	0.00795229	0.142857	c2.cp.reactome.v2024.1.Hs.symbols	MRNA_CAPPING	8839	858	NA	blood	CD8+ Tn	CD8+ T	T/ILC	is_ti
FALSE	1	13	1230	2	0.00162602	0.153846	c2.cp.reactome.v2024.1.Hs.symbols	MRNA_DECAY_BY_3_TO_5_EXORIBONUCLEASE	8839	859	NA	blood	CD8+ Tn	CD8+ T	T/ILC	is_ti
FALSE	1	15	871	2	0.00229621	0.133333	c2.cp.reactome.v2024.1.Hs.symbols	MRNA_DECAY_BY_5_TO_3_EXORIBONUCLEASE	8839	860	NA	blood	CD8+ Tn	CD8+ T	T/ILC	is_ti
FALSE	1	50	1219	13	0.0106645	0.26	c2.cp.reactome.v2024.1.Hs.symbols	MRNA_SPLICING_MINOR_PATHWAY	8839	864	NA	blood	CD8+ Tn	CD8+ T	T/ILC	is_ti
FALSE	1	24	840	5	0.00595238	0.208333	c2.cp.reactome.v2024.1.Hs.symbols	MTORC1_MEDIATED_SIGNALLING	8839	865	NA	blood	CD8+ Tn	CD8+ T	T/ILC	is_ti
FALSE	1	39	840	6	0.00714286	0.153846	c2.cp.reactome.v2024.1.Hs.symbols	MTOR_SIGNALLING	8839	866	NA	blood	CD8+ Tn	CD8+ T	T/ILC	is_ti
FALSE	1	11	467	1	0.00214133	0.0909091	c2.cp.reactome.v2024.1.Hs.symbols	MUCOPOLYSACCHARIDOSES	8839	867	NA	blood	CD8+ Tn	CD8+ T	T/ILC	is_ti
FALSE	1	148	140	6	0.0428571	0.0405405	c2.cp.reactome.v2024.1.Hs.symbols	MUSCLE_CONTRACTION	8839	870	NA	blood	CD8+ Tn	CD8+ T	T/ILC	is_ti
FALSE	1	108	751	17	0.0226365	0.157407	c2.cp.reactome.v2024.1.Hs.symbols	MYD88_INDEPENDENT_TLR4_CASCADE	8839	871	NA	blood	CD8+ Tn	CD8+ T	T/ILC	is_ti
FALSE	1	8	819	3	0.003663	0.375	c2.cp.reactome.v2024.1.Hs.symbols	MYOCLONIC_EPILEPSY_OF_LAFORA	8839	872	NA	blood	CD8+ Tn	CD8+ T	T/ILC	is_ti
FALSE	1	23	1209	4	0.00330852	0.173913	c2.cp.reactome.v2024.1.Hs.symbols	MYOGENESIS	8839	873	NA	blood	CD8+ Tn	CD8+ T	T/ILC	is_ti
FALSE	1	6	195	1	0.00512821	0.166667	c2.cp.reactome.v2024.1.Hs.symbols	MITOCHONDRIAL_UNCOUPLING	8839	846	NA	blood	CD8+ Tn	CD8+ T	T/ILC	is_ti
FALSE	1	18	1151	2	0.00173762	0.111111	c2.cp.reactome.v2024.1.Hs.symbols	MITOCHONDRIAL_TRNA_AMINOACYLATION	8839	845	NA	blood	CD8+ Tn	CD8+ T	T/ILC	is_ti
FALSE	1	94	1023	13	0.0127077	0.138298	c2.cp.reactome.v2024.1.Hs.symbols	MITOCHONDRIAL_TRANSLATION	8839	844	NA	blood	CD8+ Tn	CD8+ T	T/ILC	is_ti
FALSE	1	10	1251	3	0.00239808	0.3	c2.cp.reactome.v2024.1.Hs.symbols	MITOCHONDRIAL_RNA_DEGRADATION	8839	843	NA	blood	CD8+ Tn	CD8+ T	T/ILC	is_ti
FALSE	1	20	945	5	0.00529101	0.25	c2.cp.reactome.v2024.1.Hs.symbols	METALLOPROTEASE_DUBS	8839	811	NA	blood	CD8+ Tn	CD8+ T	T/ILC	is_ti
FALSE	1	20	106	2	0.0188679	0.1	c2.cp.reactome.v2024.1.Hs.symbols	METAL_ION_SLC_TRANSPORTERS	8839	813	NA	blood	CD8+ Tn	CD8+ T	T/ILC	is_ti
FALSE	1	11	1144	3	0.00262238	0.272727	c2.cp.reactome.v2024.1.Hs.symbols	METHYLATION	8839	816	NA	blood	CD8+ Tn	CD8+ T	T/ILC	is_ti
FALSE	1	6	1139	1	0.000877963	0.166667	c2.cp.reactome.v2024.1.Hs.symbols	MET_ACTIVATES_PI3K_AKT_SIGNALING	8839	817	NA	blood	CD8+ Tn	CD8+ T	T/ILC	is_ti
FALSE	1	23	109	1	0.00917431	0.0434783	c2.cp.reactome.v2024.1.Hs.symbols	MET_ACTIVATES_PTK2_SIGNALING	8839	818	NA	blood	CD8+ Tn	CD8+ T	T/ILC	is_ti
FALSE	1	11	779	1	0.0012837	0.0909091	c2.cp.reactome.v2024.1.Hs.symbols	MET_ACTIVATES_RAP1_AND_RAC1	8839	820	NA	blood	CD8+ Tn	CD8+ T	T/ILC	is_ti
FALSE	1	11	1154	2	0.0017331	0.181818	c2.cp.reactome.v2024.1.Hs.symbols	MET_ACTIVATES_RAS_SIGNALING	8839	821	NA	blood	CD8+ Tn	CD8+ T	T/ILC	is_ti
FALSE	1	33	109	1	0.00917431	0.030303	c2.cp.reactome.v2024.1.Hs.symbols	MET_PROMOTES_CELL_MOTILITY	8839	823	NA	blood	CD8+ Tn	CD8+ T	T/ILC	is_ti
FALSE	1	5	298	1	0.0033557	0.2	c2.cp.reactome.v2024.1.Hs.symbols	MET_RECEPTOR_ACTIVATION	8839	824	NA	blood	CD8+ Tn	CD8+ T	T/ILC	is_ti
FALSE	1	347	1241	57	0.0459307	0.164265	c2.cp.reactome.v2024.1.Hs.symbols	M_PHASE	8839	875	NA	blood	CD8+ Tn	CD8+ T	T/ILC	is_ti
FALSE	1	113	826	7	0.00847458	0.0619469	c2.cp.reactome.v2024.1.Hs.symbols	MHC_CLASS_II_ANTIGEN_PRESENTATION	8839	826	NA	blood	CD8+ Tn	CD8+ T	T/ILC	is_ti
FALSE	1	8	911	2	0.00219539	0.25	c2.cp.reactome.v2024.1.Hs.symbols	MIRO_GTPASE_CYCLE	8839	829	NA	blood	CD8+ Tn	CD8+ T	T/ILC	is_ti
FALSE	1	20	587	4	0.00681431	0.2	c2.cp.reactome.v2024.1.Hs.symbols	MISCELLANEOUS_TRANSPORT_AND_BINDING_EVENTS	8839	831	NA	blood	CD8+ Tn	CD8+ T	T/ILC	is_ti
FALSE	1	15	1094	2	0.00182815	0.133333	c2.cp.reactome.v2024.1.Hs.symbols	MISMATCH_REPAIR	8839	832	NA	blood	CD8+ Tn	CD8+ T	T/ILC	is_ti
FALSE	1	84	49	2	0.0408163	0.0238095	c2.cp.reactome.v2024.1.Hs.symbols	MITF_M_DEPENDENT_GENE_EXPRESSION	8839	833	NA	blood	CD8+ Tn	CD8+ T	T/ILC	is_ti
FALSE	1	106	49	2	0.0408163	0.0188679	c2.cp.reactome.v2024.1.Hs.symbols	MITF_M_REGULATED_MELANOCYTE_DEVELOPMENT	8839	834	NA	blood	CD8+ Tn	CD8+ T	T/ILC	is_ti
FALSE	1	22	1152	7	0.00607639	0.318182	c2.cp.reactome.v2024.1.Hs.symbols	MITOCHONDRIAL_CALCIUM_ION_TRANSPORT	8839	836	NA	blood	CD8+ Tn	CD8+ T	T/ILC	is_ti
FALSE	1	33	173	3	0.017341	0.0909091	c2.cp.reactome.v2024.1.Hs.symbols	MITOCHONDRIAL_FATTY_ACID_BETA_OXIDATION	8839	837	NA	blood	CD8+ Tn	CD8+ T	T/ILC	is_ti
FALSE	1	10	512	4	0.0078125	0.4	c2.cp.reactome.v2024.1.Hs.symbols	MITOCHONDRIAL_FATTY_ACID_BETA_OXIDATION_OF_SATURATED_FATTY_ACIDS	8839	838	NA	blood	CD8+ Tn	CD8+ T	T/ILC	is_ti
FALSE	1	13	1167	4	0.00342759	0.307692	c2.cp.reactome.v2024.1.Hs.symbols	MITOCHONDRIAL_IRON_SULFUR_CLUSTER_BIOGENESIS	8839	840	NA	blood	CD8+ Tn	CD8+ T	T/ILC	is_ti
FALSE	1	24	581	5	0.00860585	0.208333	c2.cp.reactome.v2024.1.Hs.symbols	MICRORNA_MIRNA_BIOGENESIS	8839	827	NA	blood	CD8+ Tn	CD8+ T	T/ILC	is_ti
FALSE	1	41	1222	8	0.00654664	0.195122	c2.cp.reactome.v2024.1.Hs.symbols	FORMATION_OF_WDR5_CONTAINING_HISTONE_MODIFYING_COMPLEXES	8839	517	NA	blood	CD8+ Tn	CD8+ T	T/ILC	is_ti
FALSE	1	10	69	1	0.0144928	0.1	c2.cp.reactome.v2024.1.Hs.symbols	FORMATION_OF_THE_NEPHRIC_DUCT	8839	513	NA	blood	CD8+ Tn	CD8+ T	T/ILC	is_ti
FALSE	1	9	567	1	0.00176367	0.111111	c2.cp.reactome.v2024.1.Hs.symbols	CALCINEURIN_ACTIVATES_NFAT	8839	171	NA	blood	CD8+ Tn	CD8+ T	T/ILC	is_ti
FALSE	1	25	819	5	0.00610501	0.2	c2.cp.reactome.v2024.1.Hs.symbols	CALNEXIN_CALRETICULIN_CYCLE	8839	173	NA	blood	CD8+ Tn	CD8+ T	T/ILC	is_ti
FALSE	1	8	1263	2	0.00158353	0.25	c2.cp.reactome.v2024.1.Hs.symbols	CAMK_IV_MEDIATED_PHOSPHORYLATION_OF_CREB	8839	174	NA	blood	CD8+ Tn	CD8+ T	T/ILC	is_ti
FALSE	1	37	681	3	0.00440529	0.0810811	c2.cp.reactome.v2024.1.Hs.symbols	CARBOXYTERMINAL_POST_TRANSLATIONAL_MODIFICATIONS_OF_TUBULIN	8839	175	NA	blood	CD8+ Tn	CD8+ T	T/ILC	is_ti
FALSE	1	92	118	4	0.0338983	0.0434783	c2.cp.reactome.v2024.1.Hs.symbols	CARDIAC_CONDUCTION	8839	176	NA	blood	CD8+ Tn	CD8+ T	T/ILC	is_ti
FALSE	1	17	320	1	0.003125	0.0588235	c2.cp.reactome.v2024.1.Hs.symbols	CARDIOGENESIS	8839	177	NA	blood	CD8+ Tn	CD8+ T	T/ILC	is_ti
FALSE	1	94	820	12	0.0146341	0.12766	c2.cp.reactome.v2024.1.Hs.symbols	CARGO_RECOGNITION_FOR_CLATHRIN_MEDIATED_ENDOCYTOSIS	8839	179	NA	blood	CD8+ Tn	CD8+ T	T/ILC	is_ti
FALSE	1	47	1226	4	0.00326264	0.0851064	c2.cp.reactome.v2024.1.Hs.symbols	CARGO_TRAFFICKING_TO_THE_PERICILIARY_MEMBRANE	8839	180	NA	blood	CD8+ Tn	CD8+ T	T/ILC	is_ti
FALSE	1	12	953	4	0.00419727	0.333333	c2.cp.reactome.v2024.1.Hs.symbols	CARNITINE_METABOLISM	8839	181	NA	blood	CD8+ Tn	CD8+ T	T/ILC	is_ti
FALSE	1	16	1069	1	0.000935454	0.0625	c2.cp.reactome.v2024.1.Hs.symbols	CASPASE_ACTIVATION_VIA_DEATH_RECEPTORS_IN_THE_PRESENCE_OF_LIGAND	8839	182	NA	blood	CD8+ Tn	CD8+ T	T/ILC	is_ti
FALSE	1	26	1069	1	0.000935454	0.0384615	c2.cp.reactome.v2024.1.Hs.symbols	CASPASE_ACTIVATION_VIA_EXTRINSIC_APOPTOTIC_SIGNALLING_PATHWAY	8839	184	NA	blood	CD8+ Tn	CD8+ T	T/ILC	is_ti
FALSE	1	12	1069	3	0.00280636	0.25	c2.cp.reactome.v2024.1.Hs.symbols	CASPASE_MEDIATED_CLEAVAGE_OF_CYTOSKELETAL_PROTEINS	8839	185	NA	blood	CD8+ Tn	CD8+ T	T/ILC	is_ti
FALSE	1	7	5	1	0.2	0.142857	c2.cp.reactome.v2024.1.Hs.symbols	CATION_COUPLED_CHLORIDE_COTRANSPORTERS	8839	186	NA	blood	CD8+ Tn	CD8+ T	T/ILC	is_ti
FALSE	1	31	416	3	0.00721154	0.0967742	c2.cp.reactome.v2024.1.Hs.symbols	CA_DEPENDENT_EVENTS	8839	187	NA	blood	CD8+ Tn	CD8+ T	T/ILC	is_ti
FALSE	1	20	677	3	0.00443131	0.15	c2.cp.reactome.v2024.1.Hs.symbols	CD209_DC_SIGN_SIGNALING	8839	189	NA	blood	CD8+ Tn	CD8+ T	T/ILC	is_ti
FALSE	1	60	1096	1	0.000912409	0.0166667	c2.cp.reactome.v2024.1.Hs.symbols	CD22_MEDIATED_BCR_REGULATION	8839	190	NA	blood	CD8+ Tn	CD8+ T	T/ILC	is_ti
FALSE	1	33	1139	6	0.00526778	0.181818	c2.cp.reactome.v2024.1.Hs.symbols	CD28_CO_STIMULATION	8839	191	NA	blood	CD8+ Tn	CD8+ T	T/ILC	is_ti
FALSE	1	22	1139	5	0.00438982	0.227273	c2.cp.reactome.v2024.1.Hs.symbols	CD28_DEPENDENT_PI3K_AKT_SIGNALING	8839	192	NA	blood	CD8+ Tn	CD8+ T	T/ILC	is_ti
FALSE	1	12	1076	1	0.000929368	0.0833333	c2.cp.reactome.v2024.1.Hs.symbols	CD28_DEPENDENT_VAV1_PATHWAY	8839	193	NA	blood	CD8+ Tn	CD8+ T	T/ILC	is_ti
FALSE	1	58	187	4	0.0213904	0.0689655	c2.cp.reactome.v2024.1.Hs.symbols	CA2_PATHWAY	8839	170	NA	blood	CD8+ Tn	CD8+ T	T/ILC	is_ti
FALSE	1	149	150	7	0.0466667	0.0469799	c2.cp.reactome.v2024.1.Hs.symbols	CDC42_GTPASE_CYCLE	8839	194	NA	blood	CD8+ Tn	CD8+ T	T/ILC	is_ti
FALSE	1	7	584	1	0.00171233	0.142857	c2.cp.reactome.v2024.1.Hs.symbols	CA2_ACTIVATED_K_CHANNELS	8839	169	NA	blood	CD8+ Tn	CD8+ T	T/ILC	is_ti
FALSE	1	17	680	1	0.00147059	0.0588235	c2.cp.reactome.v2024.1.Hs.symbols	BUTYRATE_RESPONSE_FACTOR_1_BRF1_BINDS_AND_DESTABILIZES_MRNA	8839	166	NA	blood	CD8+ Tn	CD8+ T	T/ILC	is_ti
FALSE	1	22	116	2	0.0172414	0.0909091	c2.cp.reactome.v2024.1.Hs.symbols	BASIGIN_INTERACTIONS	8839	138	NA	blood	CD8+ Tn	CD8+ T	T/ILC	is_ti
FALSE	1	22	1226	3	0.00244698	0.136364	c2.cp.reactome.v2024.1.Hs.symbols	BBSOME_MEDIATED_CARGO_TARGETING_TO_CILIUM	8839	139	NA	blood	CD8+ Tn	CD8+ T	T/ILC	is_ti
FALSE	1	138	187	6	0.0320856	0.0434783	c2.cp.reactome.v2024.1.Hs.symbols	BETA_CATENIN_INDEPENDENT_WNT_SIGNALING	8839	140	NA	blood	CD8+ Tn	CD8+ T	T/ILC	is_ti
FALSE	1	6	512	2	0.00390625	0.333333	c2.cp.reactome.v2024.1.Hs.symbols	BETA_OXIDATION_OF_DECANOYL_COA_TO_OCTANOYL_COA_COA	8839	144	NA	blood	CD8+ Tn	CD8+ T	T/ILC	is_ti
FALSE	1	4	512	2	0.00390625	0.5	c2.cp.reactome.v2024.1.Hs.symbols	BETA_OXIDATION_OF_LAUROYL_COA_TO_DECANOYL_COA_COA	8839	146	NA	blood	CD8+ Tn	CD8+ T	T/ILC	is_ti
FALSE	1	5	512	2	0.00390625	0.4	c2.cp.reactome.v2024.1.Hs.symbols	BETA_OXIDATION_OF_OCTANOYL_COA_TO_HEXANOYL_COA	8839	147	NA	blood	CD8+ Tn	CD8+ T	T/ILC	is_ti
FALSE	1	9	991	1	0.00100908	0.111111	c2.cp.reactome.v2024.1.Hs.symbols	BETA_OXIDATION_OF_PRISTANOYL_COA	8839	148	NA	blood	CD8+ Tn	CD8+ T	T/ILC	is_ti
FALSE	1	10	92	2	0.0217391	0.2	c2.cp.reactome.v2024.1.Hs.symbols	BETA_OXIDATION_OF_VERY_LONG_CHAIN_FATTY_ACIDS	8839	149	NA	blood	CD8+ Tn	CD8+ T	T/ILC	is_ti
FALSE	1	9	108	2	0.0185185	0.222222	c2.cp.reactome.v2024.1.Hs.symbols	BH3_ONLY_PROTEINS_ASSOCIATE_WITH_AND_INACTIVATE_ANTI_APOPTOTIC_BCL_2_MEMBERS	8839	150	NA	blood	CD8+ Tn	CD8+ T	T/ILC	is_ti
FALSE	1	8	606	1	0.00165017	0.125	c2.cp.reactome.v2024.1.Hs.symbols	BICARBONATE_TRANSPORTERS	8839	151	NA	blood	CD8+ Tn	CD8+ T	T/ILC	is_ti
FALSE	1	31	102	1	0.00980392	0.0322581	c2.cp.reactome.v2024.1.Hs.symbols	BILE_ACID_AND_BILE_SALT_METABOLISM	8839	152	NA	blood	CD8+ Tn	CD8+ T	T/ILC	is_ti
FALSE	1	87	274	1	0.00364964	0.0114943	c2.cp.reactome.v2024.1.Hs.symbols	BINDING_AND_UPTAKE_OF_LIGANDS_BY_SCAVENGER_RECEPTORS	8839	153	NA	blood	CD8+ Tn	CD8+ T	T/ILC	is_ti
FALSE	1	8	320	3	0.009375	0.375	c2.cp.reactome.v2024.1.Hs.symbols	BINDING_OF_TCF_LEF_CTNNB1_TO_TARGET_GENE_PROMOTERS	8839	154	NA	blood	CD8+ Tn	CD8+ T	T/ILC	is_ti
FALSE	1	6	38	1	0.0263158	0.166667	c2.cp.reactome.v2024.1.Hs.symbols	BIOSYNTHESIS_OF_EPA_DERIVED_SPMS	8839	156	NA	blood	CD8+ Tn	CD8+ T	T/ILC	is_ti
FALSE	1	4	76	1	0.0131579	0.25	c2.cp.reactome.v2024.1.Hs.symbols	BIOSYNTHESIS_OF_MARESINS	8839	157	NA	blood	CD8+ Tn	CD8+ T	T/ILC	is_ti
FALSE	1	73	98	1	0.0102041	0.0136986	c2.cp.reactome.v2024.1.Hs.symbols	BIOSYNTHESIS_OF_THE_N_GLYCAN_PRECURSOR_DOLICHOL_LIPID_LINKED_OLIGOSACCHARIDE_LLO_AND_TRANSFER_TO_A_NASCENT_PROTEIN	8839	160	NA	blood	CD8+ Tn	CD8+ T	T/ILC	is_ti
FALSE	1	24	85	1	0.0117647	0.0416667	c2.cp.reactome.v2024.1.Hs.symbols	BMAL1_CLOCK_NPAS2_ACTIVATES_CIRCADIAN_GENE_EXPRESSION	8839	163	NA	blood	CD8+ Tn	CD8+ T	T/ILC	is_ti
FALSE	1	21	787	3	0.00381194	0.142857	c2.cp.reactome.v2024.1.Hs.symbols	BRANCHED_CHAIN_AMINO_ACID_CATABOLISM	8839	164	NA	blood	CD8+ Tn	CD8+ T	T/ILC	is_ti
FALSE	1	28	1160	10	0.00862069	0.357143	c2.cp.reactome.v2024.1.Hs.symbols	BUDDING_AND_MATURATION_OF_HIV_VIRION	8839	165	NA	blood	CD8+ Tn	CD8+ T	T/ILC	is_ti
FALSE	1	28	451	2	0.00443459	0.0714286	c2.cp.reactome.v2024.1.Hs.symbols	B_WICH_COMPLEX_POSITIVELY_REGULATES_RRNA_EXPRESSION	8839	168	NA	blood	CD8+ Tn	CD8+ T	T/ILC	is_ti
FALSE	1	93	1133	15	0.0132392	0.16129	c2.cp.reactome.v2024.1.Hs.symbols	CELLULAR_RESPONSE_TO_HEAT_STRESS	8839	200	NA	blood	CD8+ Tn	CD8+ T	T/ILC	is_ti
FALSE	1	70	1241	20	0.016116	0.285714	c2.cp.reactome.v2024.1.Hs.symbols	CELLULAR_RESPONSE_TO_HYPOXIA	8839	201	NA	blood	CD8+ Tn	CD8+ T	T/ILC	is_ti
FALSE	1	9	1086	2	0.00184162	0.222222	c2.cp.reactome.v2024.1.Hs.symbols	CELLULAR_RESPONSE_TO_MITOCHONDRIAL_STRESS	8839	202	NA	blood	CD8+ Tn	CD8+ T	T/ILC	is_ti
FALSE	1	67	571	9	0.0157618	0.134328	c2.cp.reactome.v2024.1.Hs.symbols	CIRCADIAN_CLOCK	8839	232	NA	blood	CD8+ Tn	CD8+ T	T/ILC	is_ti
FALSE	1	34	1167	9	0.00771208	0.264706	c2.cp.reactome.v2024.1.Hs.symbols	CITRIC_ACID_CYCLE_TCA_CYCLE	8839	233	NA	blood	CD8+ Tn	CD8+ T	T/ILC	is_ti
FALSE	1	179	32	2	0.0625	0.0111732	c2.cp.reactome.v2024.1.Hs.symbols	CLASS_A_1_RHODOPSIN_LIKE_RECEPTORS	8839	234	NA	blood	CD8+ Tn	CD8+ T	T/ILC	is_ti
FALSE	1	58	59	1	0.0169492	0.0172414	c2.cp.reactome.v2024.1.Hs.symbols	CLASS_B_2_SECRETIN_FAMILY_RECEPTORS	8839	235	NA	blood	CD8+ Tn	CD8+ T	T/ILC	is_ti
FALSE	1	18	179	1	0.00558659	0.0555556	c2.cp.reactome.v2024.1.Hs.symbols	CLASS_C_3_METABOTROPIC_GLUTAMATE_PHEROMONE_RECEPTORS	8839	236	NA	blood	CD8+ Tn	CD8+ T	T/ILC	is_ti
FALSE	1	358	1260	70	0.0555556	0.195531	c2.cp.reactome.v2024.1.Hs.symbols	CLASS_I_MHC_MEDIATED_ANTIGEN_PROCESSING_PRESENTATION	8839	237	NA	blood	CD8+ Tn	CD8+ T	T/ILC	is_ti
FALSE	1	20	908	5	0.00550661	0.25	c2.cp.reactome.v2024.1.Hs.symbols	CLASS_I_PEROXISOMAL_MEMBRANE_PROTEIN_IMPORT	8839	238	NA	blood	CD8+ Tn	CD8+ T	T/ILC	is_ti
FALSE	1	134	847	16	0.0188902	0.119403	c2.cp.reactome.v2024.1.Hs.symbols	CLATHRIN_MEDIATED_ENDOCYTOSIS	8839	239	NA	blood	CD8+ Tn	CD8+ T	T/ILC	is_ti
FALSE	1	99	962	20	0.02079	0.20202	c2.cp.reactome.v2024.1.Hs.symbols	CLEC7A_DECTIN_1_SIGNALING	8839	241	NA	blood	CD8+ Tn	CD8+ T	T/ILC	is_ti
FALSE	1	6	1069	3	0.00280636	0.5	c2.cp.reactome.v2024.1.Hs.symbols	CLEC7A_INFLAMMASOME_PATHWAY	8839	242	NA	blood	CD8+ Tn	CD8+ T	T/ILC	is_ti
FALSE	1	6	1144	1	0.000874126	0.166667	c2.cp.reactome.v2024.1.Hs.symbols	COBALAMIN_CBL_METABOLISM	8839	243	NA	blood	CD8+ Tn	CD8+ T	T/ILC	is_ti
FALSE	1	16	36	2	0.0555556	0.125	c2.cp.reactome.v2024.1.Hs.symbols	COBALAMIN_CBL_VITAMIN_B12_TRANSPORT_AND_METABOLISM	8839	244	NA	blood	CD8+ Tn	CD8+ T	T/ILC	is_ti
FALSE	1	10	1176	2	0.00170068	0.2	c2.cp.reactome.v2024.1.Hs.symbols	COHESIN_LOADING_ONTO_CHROMATIN	8839	246	NA	blood	CD8+ Tn	CD8+ T	T/ILC	is_ti
FALSE	1	48	629	1	0.00158983	0.0208333	c2.cp.reactome.v2024.1.Hs.symbols	COLLAGEN_BIOSYNTHESIS_AND_MODIFYING_ENZYMES	8839	247	NA	blood	CD8+ Tn	CD8+ T	T/ILC	is_ti
FALSE	1	67	116	1	0.00862069	0.0149254	c2.cp.reactome.v2024.1.Hs.symbols	COLLAGEN_FORMATION	8839	250	NA	blood	CD8+ Tn	CD8+ T	T/ILC	is_ti
FALSE	1	89	278	1	0.00359712	0.011236	c2.cp.reactome.v2024.1.Hs.symbols	COMPLEMENT_CASCADE	8839	252	NA	blood	CD8+ Tn	CD8+ T	T/ILC	is_ti
FALSE	1	23	731	7	0.00957592	0.304348	c2.cp.reactome.v2024.1.Hs.symbols	COMPLEX_III_ASSEMBLY	8839	253	NA	blood	CD8+ Tn	CD8+ T	T/ILC	is_ti
FALSE	1	11	1102	2	0.00181488	0.181818	c2.cp.reactome.v2024.1.Hs.symbols	CONDENSATION_OF_PROMETAPHASE_CHROMOSOMES	8839	256	NA	blood	CD8+ Tn	CD8+ T	T/ILC	is_ti
FALSE	1	13	1129	1	0.00088574	0.0769231	c2.cp.reactome.v2024.1.Hs.symbols	CONDENSATION_OF_PROPHASE_CHROMOSOMES	8839	257	NA	blood	CD8+ Tn	CD8+ T	T/ILC	is_ti
FALSE	1	2	127	1	0.00787402	0.5	c2.cp.reactome.v2024.1.Hs.symbols	CIPROFLOXACIN_ADME	8839	231	NA	blood	CD8+ Tn	CD8+ T	T/ILC	is_ti
FALSE	1	181	891	10	0.0112233	0.0552486	c2.cp.reactome.v2024.1.Hs.symbols	CILIUM_ASSEMBLY	8839	230	NA	blood	CD8+ Tn	CD8+ T	T/ILC	is_ti
FALSE	1	5	508	1	0.0019685	0.2	c2.cp.reactome.v2024.1.Hs.symbols	CHYLOMICRON_CLEARANCE	8839	228	NA	blood	CD8+ Tn	CD8+ T	T/ILC	is_ti
FALSE	1	8	629	1	0.00158983	0.125	c2.cp.reactome.v2024.1.Hs.symbols	CHYLOMICRON_ASSEMBLY	8839	227	NA	blood	CD8+ Tn	CD8+ T	T/ILC	is_ti
FALSE	1	128	870	17	0.0195402	0.132812	c2.cp.reactome.v2024.1.Hs.symbols	CELLULAR_SENESCENCE	8839	204	NA	blood	CD8+ Tn	CD8+ T	T/ILC	is_ti
FALSE	1	119	54	2	0.037037	0.0168067	c2.cp.reactome.v2024.1.Hs.symbols	CELL_CELL_COMMUNICATION	8839	205	NA	blood	CD8+ Tn	CD8+ T	T/ILC	is_ti
FALSE	1	65	54	2	0.037037	0.0307692	c2.cp.reactome.v2024.1.Hs.symbols	CELL_CELL_JUNCTION_ORGANIZATION	8839	206	NA	blood	CD8+ Tn	CD8+ T	T/ILC	is_ti
FALSE	1	613	1265	92	0.0727273	0.150082	c2.cp.reactome.v2024.1.Hs.symbols	CELL_CYCLE	8839	207	NA	blood	CD8+ Tn	CD8+ T	T/ILC	is_ti
FALSE	1	254	177	3	0.0169492	0.011811	c2.cp.reactome.v2024.1.Hs.symbols	CELL_CYCLE_CHECKPOINTS	8839	208	NA	blood	CD8+ Tn	CD8+ T	T/ILC	is_ti
FALSE	1	490	1265	77	0.0608696	0.157143	c2.cp.reactome.v2024.1.Hs.symbols	CELL_CYCLE_MITOTIC	8839	209	NA	blood	CD8+ Tn	CD8+ T	T/ILC	is_ti
FALSE	1	72	156	5	0.0320513	0.0694444	c2.cp.reactome.v2024.1.Hs.symbols	CELL_DEATH_SIGNALLING_VIA_NRAGE_NRIF_AND_NADE	8839	210	NA	blood	CD8+ Tn	CD8+ T	T/ILC	is_ti
FALSE	1	17	748	3	0.0040107	0.176471	c2.cp.reactome.v2024.1.Hs.symbols	CELL_EXTRACELLULAR_MATRIX_INTERACTIONS	8839	211	NA	blood	CD8+ Tn	CD8+ T	T/ILC	is_ti
FALSE	1	89	54	2	0.037037	0.0224719	c2.cp.reactome.v2024.1.Hs.symbols	CELL_JUNCTION_ORGANIZATION	8839	212	NA	blood	CD8+ Tn	CD8+ T	T/ILC	is_ti
FALSE	1	17	341	1	0.00293255	0.0588235	c2.cp.reactome.v2024.1.Hs.symbols	BASE_EXCISION_REPAIR_AP_SITE_FORMATION	8839	137	NA	blood	CD8+ Tn	CD8+ T	T/ILC	is_ti
FALSE	1	165	137	3	0.0218978	0.0181818	c2.cp.reactome.v2024.1.Hs.symbols	CELL_SURFACE_INTERACTIONS_AT_THE_VASCULAR_WALL	8839	213	NA	blood	CD8+ Tn	CD8+ T	T/ILC	is_ti
FALSE	1	20	819	6	0.00732601	0.3	c2.cp.reactome.v2024.1.Hs.symbols	CHAPERONE_MEDIATED_AUTOPHAGY	8839	215	NA	blood	CD8+ Tn	CD8+ T	T/ILC	is_ti
FALSE	1	43	270	2	0.00740741	0.0465116	c2.cp.reactome.v2024.1.Hs.symbols	CHEMOKINE_RECEPTORS_BIND_CHEMOKINES	8839	216	NA	blood	CD8+ Tn	CD8+ T	T/ILC	is_ti
FALSE	1	8	812	1	0.00123153	0.125	c2.cp.reactome.v2024.1.Hs.symbols	CHL1_INTERACTIONS	8839	218	NA	blood	CD8+ Tn	CD8+ T	T/ILC	is_ti
FALSE	1	27	741	2	0.00269906	0.0740741	c2.cp.reactome.v2024.1.Hs.symbols	CHOLESTEROL_BIOSYNTHESIS	8839	219	NA	blood	CD8+ Tn	CD8+ T	T/ILC	is_ti
FALSE	1	6	70	1	0.0142857	0.166667	c2.cp.reactome.v2024.1.Hs.symbols	CHOLINE_CATABOLISM	8839	220	NA	blood	CD8+ Tn	CD8+ T	T/ILC	is_ti
FALSE	1	42	17	1	0.0588235	0.0238095	c2.cp.reactome.v2024.1.Hs.symbols	CHONDROITIN_SULFATE_DERMATAN_SULFATE_METABOLISM	8839	222	NA	blood	CD8+ Tn	CD8+ T	T/ILC	is_ti
FALSE	1	9	941	1	0.0010627	0.111111	c2.cp.reactome.v2024.1.Hs.symbols	CHROMATIN_MODIFICATIONS_DURING_THE_MATERNAL_TO_ZYGOTIC_TRANSITION_MZT	8839	224	NA	blood	CD8+ Tn	CD8+ T	T/ILC	is_ti
FALSE	1	200	69	1	0.0144928	0.005	c2.cp.reactome.v2024.1.Hs.symbols	CHROMATIN_MODIFYING_ENZYMES	8839	225	NA	blood	CD8+ Tn	CD8+ T	T/ILC	is_ti
FALSE	1	90	542	6	0.0110701	0.0666667	c2.cp.reactome.v2024.1.Hs.symbols	CHROMOSOME_MAINTENANCE	8839	226	NA	blood	CD8+ Tn	CD8+ T	T/ILC	is_ti
FALSE	1	13	124	2	0.016129	0.153846	c2.cp.reactome.v2024.1.Hs.symbols	CGMP_EFFECTS	8839	214	NA	blood	CD8+ Tn	CD8+ T	T/ILC	is_ti
FALSE	1	62	186	2	0.0107527	0.0322581	c2.cp.reactome.v2024.1.Hs.symbols	CONSTITUTIVE_SIGNALING_BY_ABERRANT_PI3K_IN_CANCER	8839	259	NA	blood	CD8+ Tn	CD8+ T	T/ILC	is_ti
FALSE	1	44	341	1	0.00293255	0.0227273	c2.cp.reactome.v2024.1.Hs.symbols	BASE_EXCISION_REPAIR	8839	136	NA	blood	CD8+ Tn	CD8+ T	T/ILC	is_ti
FALSE	1	22	1020	2	0.00196078	0.0909091	c2.cp.reactome.v2024.1.Hs.symbols	AZATHIOPRINE_ADME	8839	133	NA	blood	CD8+ Tn	CD8+ T	T/ILC	is_ti
FALSE	1	10	143	1	0.00699301	0.1	c2.cp.reactome.v2024.1.Hs.symbols	ACTIVATION_OF_THE_AP_1_FAMILY_OF_TRANSCRIPTION_FACTORS	8839	45	NA	blood	CD8+ Tn	CD8+ T	T/ILC	is_ti
FALSE	1	33	654	2	0.0030581	0.0606061	c2.cp.reactome.v2024.1.Hs.symbols	ACTIVATION_OF_THE_PRE_REPLICATIVE_COMPLEX	8839	48	NA	blood	CD8+ Tn	CD8+ T	T/ILC	is_ti
FALSE	1	7	321	3	0.00934579	0.428571	c2.cp.reactome.v2024.1.Hs.symbols	ACTIVATION_OF_THE_TFAP2_AP_2_FAMILY_OF_TRANSCRIPTION_FACTORS	8839	49	NA	blood	CD8+ Tn	CD8+ T	T/ILC	is_ti
FALSE	1	5	21	1	0.047619	0.2	c2.cp.reactome.v2024.1.Hs.symbols	ACYL_CHAIN_REMODELING_OF_DAG_AND_TAG	8839	52	NA	blood	CD8+ Tn	CD8+ T	T/ILC	is_ti
FALSE	1	18	135	1	0.00740741	0.0555556	c2.cp.reactome.v2024.1.Hs.symbols	ACYL_CHAIN_REMODELLING_OF_PC	8839	53	NA	blood	CD8+ Tn	CD8+ T	T/ILC	is_ti
FALSE	1	16	135	1	0.00740741	0.0625	c2.cp.reactome.v2024.1.Hs.symbols	ACYL_CHAIN_REMODELLING_OF_PE	8839	54	NA	blood	CD8+ Tn	CD8+ T	T/ILC	is_ti
FALSE	1	11	135	1	0.00740741	0.0909091	c2.cp.reactome.v2024.1.Hs.symbols	ACYL_CHAIN_REMODELLING_OF_PG	8839	55	NA	blood	CD8+ Tn	CD8+ T	T/ILC	is_ti
FALSE	1	10	135	1	0.00740741	0.1	c2.cp.reactome.v2024.1.Hs.symbols	ACYL_CHAIN_REMODELLING_OF_PI	8839	56	NA	blood	CD8+ Tn	CD8+ T	T/ILC	is_ti
FALSE	1	14	135	2	0.0148148	0.142857	c2.cp.reactome.v2024.1.Hs.symbols	ACYL_CHAIN_REMODELLING_OF_PS	8839	57	NA	blood	CD8+ Tn	CD8+ T	T/ILC	is_ti
FALSE	1	777	1249	113	0.0904724	0.145431	c2.cp.reactome.v2024.1.Hs.symbols	ADAPTIVE_IMMUNE_SYSTEM	8839	58	NA	blood	CD8+ Tn	CD8+ T	T/ILC	is_ti
FALSE	1	7	248	1	0.00403226	0.142857	c2.cp.reactome.v2024.1.Hs.symbols	ADENYLATE_CYCLASE_ACTIVATING_PATHWAY	8839	59	NA	blood	CD8+ Tn	CD8+ T	T/ILC	is_ti
FALSE	1	10	248	1	0.00403226	0.1	c2.cp.reactome.v2024.1.Hs.symbols	ADENYLATE_CYCLASE_INHIBITORY_PATHWAY	8839	60	NA	blood	CD8+ Tn	CD8+ T	T/ILC	is_ti
FALSE	1	45	1155	1	0.000865801	0.0222222	c2.cp.reactome.v2024.1.Hs.symbols	ADHERENS_JUNCTIONS_INTERACTIONS	8839	61	NA	blood	CD8+ Tn	CD8+ T	T/ILC	is_ti
FALSE	1	100	1264	12	0.00949367	0.12	c2.cp.reactome.v2024.1.Hs.symbols	ADIPOGENESIS	8839	62	NA	blood	CD8+ Tn	CD8+ T	T/ILC	is_ti
FALSE	1	35	415	2	0.00481928	0.0571429	c2.cp.reactome.v2024.1.Hs.symbols	ADORA2B_MEDIATED_ANTI_INFLAMMATORY_CYTOKINES_PRODUCTION	8839	63	NA	blood	CD8+ Tn	CD8+ T	T/ILC	is_ti
FALSE	1	19	1079	1	0.000926784	0.0526316	c2.cp.reactome.v2024.1.Hs.symbols	ADP_SIGNALLING_THROUGH_P2Y_PURINOCEPTOR_12	8839	65	NA	blood	CD8+ Tn	CD8+ T	T/ILC	is_ti
FALSE	1	23	107	2	0.0186916	0.0869565	c2.cp.reactome.v2024.1.Hs.symbols	ADRENALINE_NORADRENALINE_INHIBITS_INSULIN_SECRETION	8839	66	NA	blood	CD8+ Tn	CD8+ T	T/ILC	is_ti
FALSE	1	12	213	2	0.00938967	0.166667	c2.cp.reactome.v2024.1.Hs.symbols	ADVANCED_GLYCOSYLATION_ENDPRODUCT_RECEPTOR_SIGNALING	8839	68	NA	blood	CD8+ Tn	CD8+ T	T/ILC	is_ti
FALSE	1	14	10	1	0.1	0.0714286	c2.cp.reactome.v2024.1.Hs.symbols	AFLATOXIN_ACTIVATION_AND_DETOXIFICATION	8839	70	NA	blood	CD8+ Tn	CD8+ T	T/ILC	is_ti
FALSE	1	14	975	1	0.00102564	0.0714286	c2.cp.reactome.v2024.1.Hs.symbols	ACTIVATION_OF_SMO	8839	44	NA	blood	CD8+ Tn	CD8+ T	T/ILC	is_ti
FALSE	1	38	901	8	0.00887902	0.210526	c2.cp.reactome.v2024.1.Hs.symbols	AGGREPHAGY	8839	71	NA	blood	CD8+ Tn	CD8+ T	T/ILC	is_ti
FALSE	1	5	441	1	0.00226757	0.2	c2.cp.reactome.v2024.1.Hs.symbols	ACTIVATION_OF_RAS_IN_B_CELLS	8839	43	NA	blood	CD8+ Tn	CD8+ T	T/ILC	is_ti
FALSE	1	9	405	2	0.00493827	0.222222	c2.cp.reactome.v2024.1.Hs.symbols	ACTIVATION_OF_PUMA_AND_TRANSLOCATION_TO_MITOCHONDRIA	8839	40	NA	blood	CD8+ Tn	CD8+ T	T/ILC	is_ti
FALSE	1	23	503	4	0.00795229	0.173913	c2.cp.reactome.v2024.1.Hs.symbols	ABORTIVE_ELONGATION_OF_HIV_1_TRANSCRIPT_IN_THE_ABSENCE_OF_TAT	8839	9	NA	blood	CD8+ Tn	CD8+ T	T/ILC	is_ti
FALSE	1	14	208	1	0.00480769	0.0714286	c2.cp.reactome.v2024.1.Hs.symbols	ACETYLCHOLINE_NEUROTRANSMITTER_RELEASE_CYCLE	8839	12	NA	blood	CD8+ Tn	CD8+ T	T/ILC	is_ti
FALSE	1	10	416	1	0.00240385	0.1	c2.cp.reactome.v2024.1.Hs.symbols	ACETYLCHOLINE_REGULATES_INSULIN_SECRETION	8839	13	NA	blood	CD8+ Tn	CD8+ T	T/ILC	is_ti
FALSE	1	30	975	6	0.00615385	0.2	c2.cp.reactome.v2024.1.Hs.symbols	ACTIVATED_NOTCH1_TRANSMITS_SIGNAL_TO_THE_NUCLEUS	8839	15	NA	blood	CD8+ Tn	CD8+ T	T/ILC	is_ti
FALSE	1	10	1154	2	0.0017331	0.2	c2.cp.reactome.v2024.1.Hs.symbols	ACTIVATED_NTRK2_SIGNALS_THROUGH_FRS2_AND_FRS3	8839	17	NA	blood	CD8+ Tn	CD8+ T	T/ILC	is_ti
FALSE	1	6	1139	1	0.000877963	0.166667	c2.cp.reactome.v2024.1.Hs.symbols	ACTIVATED_NTRK2_SIGNALS_THROUGH_PI3K	8839	19	NA	blood	CD8+ Tn	CD8+ T	T/ILC	is_ti
FALSE	1	8	1154	1	0.000866551	0.125	c2.cp.reactome.v2024.1.Hs.symbols	ACTIVATED_NTRK2_SIGNALS_THROUGH_RAS	8839	20	NA	blood	CD8+ Tn	CD8+ T	T/ILC	is_ti
FALSE	1	5	1139	1	0.000877963	0.2	c2.cp.reactome.v2024.1.Hs.symbols	ACTIVATED_NTRK3_SIGNALS_THROUGH_PI3K	8839	21	NA	blood	CD8+ Tn	CD8+ T	T/ILC	is_ti
FALSE	1	7	1154	1	0.000866551	0.142857	c2.cp.reactome.v2024.1.Hs.symbols	ACTIVATED_NTRK3_SIGNALS_THROUGH_RAS	8839	22	NA	blood	CD8+ Tn	CD8+ T	T/ILC	is_ti
FALSE	1	5	1028	2	0.00194553	0.4	c2.cp.reactome.v2024.1.Hs.symbols	ACTIVATED_PKN1_STIMULATES_TRANSCRIPTION_OF_AR_ANDROGEN_RECEPTOR_REGULATED_GENES_KLK2_AND_KLK3	8839	23	NA	blood	CD8+ Tn	CD8+ T	T/ILC	is_ti
FALSE	1	55	80	1	0.0125	0.0181818	c2.cp.reactome.v2024.1.Hs.symbols	ACTIVATION_OF_ANTERIOR_HOX_GENES_IN_HINDBRAIN_DEVELOPMENT_DURING_EARLY_EMBRYOGENESIS	8839	26	NA	blood	CD8+ Tn	CD8+ T	T/ILC	is_ti
FALSE	1	14	49	1	0.0204082	0.0714286	c2.cp.reactome.v2024.1.Hs.symbols	ACTIVATION_OF_BAD_AND_TRANSLOCATION_TO_MITOCHONDRIA	8839	28	NA	blood	CD8+ Tn	CD8+ T	T/ILC	is_ti
FALSE	1	29	899	7	0.00778643	0.241379	c2.cp.reactome.v2024.1.Hs.symbols	ACTIVATION_OF_BH3_ONLY_PROTEINS	8839	29	NA	blood	CD8+ Tn	CD8+ T	T/ILC	is_ti
FALSE	1	42	1058	2	0.00189036	0.047619	c2.cp.reactome.v2024.1.Hs.symbols	ACTIVATION_OF_GENE_EXPRESSION_BY_SREBF_SREBP	8839	32	NA	blood	CD8+ Tn	CD8+ T	T/ILC	is_ti
FALSE	1	18	819	4	0.004884	0.222222	c2.cp.reactome.v2024.1.Hs.symbols	ACTIVATION_OF_IRF3_IRF7_MEDIATED_BY_TBK1_IKK_IKBKE	8839	33	NA	blood	CD8+ Tn	CD8+ T	T/ILC	is_ti
FALSE	1	28	265	1	0.00377358	0.0357143	c2.cp.reactome.v2024.1.Hs.symbols	ACTIVATION_OF_KAINATE_RECEPTORS_UPON_GLUTAMATE_BINDING	8839	34	NA	blood	CD8+ Tn	CD8+ T	T/ILC	is_ti
FALSE	1	7	1157	1	0.000864304	0.142857	c2.cp.reactome.v2024.1.Hs.symbols	ACTIVATION_OF_NIMA_KINASES_NEK9_NEK6_NEK7	8839	36	NA	blood	CD8+ Tn	CD8+ T	T/ILC	is_ti
FALSE	1	77	143	1	0.00699301	0.012987	c2.cp.reactome.v2024.1.Hs.symbols	ACTIVATION_OF_NMDA_RECEPTORS_AND_POSTSYNAPTIC_EVENTS	8839	37	NA	blood	CD8+ Tn	CD8+ T	T/ILC	is_ti
FALSE	1	5	405	1	0.00246914	0.2	c2.cp.reactome.v2024.1.Hs.symbols	ACTIVATION_OF_NOXA_AND_TRANSLOCATION_TO_MITOCHONDRIA	8839	38	NA	blood	CD8+ Tn	CD8+ T	T/ILC	is_ti
FALSE	1	13	386	1	0.00259067	0.0769231	c2.cp.reactome.v2024.1.Hs.symbols	ACTIVATION_OF_RAC1	8839	41	NA	blood	CD8+ Tn	CD8+ T	T/ILC	is_ti
FALSE	1	14	899	3	0.00333704	0.214286	c2.cp.reactome.v2024.1.Hs.symbols	AKT_PHOSPHORYLATES_TARGETS_IN_THE_CYTOSOL	8839	72	NA	blood	CD8+ Tn	CD8+ T	T/ILC	is_ti
FALSE	1	9	1263	3	0.0023753	0.333333	c2.cp.reactome.v2024.1.Hs.symbols	AKT_PHOSPHORYLATES_TARGETS_IN_THE_NUCLEUS	8839	73	NA	blood	CD8+ Tn	CD8+ T	T/ILC	is_ti
FALSE	1	12	943	2	0.00212089	0.166667	c2.cp.reactome.v2024.1.Hs.symbols	ALK_MUTANTS_BIND_TKIS	8839	74	NA	blood	CD8+ Tn	CD8+ T	T/ILC	is_ti
FALSE	1	37	415	4	0.00963855	0.108108	c2.cp.reactome.v2024.1.Hs.symbols	AQUAPORIN_MEDIATED_TRANSPORT	8839	108	NA	blood	CD8+ Tn	CD8+ T	T/ILC	is_ti
FALSE	1	5	881	1	0.00113507	0.2	c2.cp.reactome.v2024.1.Hs.symbols	ARACHIDONATE_PRODUCTION_FROM_DAG	8839	109	NA	blood	CD8+ Tn	CD8+ T	T/ILC	is_ti
FALSE	1	6	998	1	0.001002	0.166667	c2.cp.reactome.v2024.1.Hs.symbols	ARMS_MEDIATED_ACTIVATION	8839	111	NA	blood	CD8+ Tn	CD8+ T	T/ILC	is_ti
FALSE	1	6	966	2	0.00207039	0.333333	c2.cp.reactome.v2024.1.Hs.symbols	ARYL_HYDROCARBON_RECEPTOR_SIGNALLING	8839	112	NA	blood	CD8+ Tn	CD8+ T	T/ILC	is_ti
FALSE	1	283	98	2	0.0204082	0.00706714	c2.cp.reactome.v2024.1.Hs.symbols	ASPARAGINE_N_LINKED_GLYCOSYLATION	8839	113	NA	blood	CD8+ Tn	CD8+ T	T/ILC	is_ti
FALSE	1	15	4	1	0.25	0.0666667	c2.cp.reactome.v2024.1.Hs.symbols	ASPIRIN_ADME	8839	115	NA	blood	CD8+ Tn	CD8+ T	T/ILC	is_ti
FALSE	1	34	593	1	0.00168634	0.0294118	c2.cp.reactome.v2024.1.Hs.symbols	ASSEMBLY_AND_CELL_SURFACE_PRESENTATION_OF_NMDA_RECEPTORS	8839	116	NA	blood	CD8+ Tn	CD8+ T	T/ILC	is_ti
FALSE	1	11	2	1	0.5	0.0909091	c2.cp.reactome.v2024.1.Hs.symbols	ASSEMBLY_OF_ACTIVE_LPL_AND_LIPC_LIPASE_COMPLEXES	8839	117	NA	blood	CD8+ Tn	CD8+ T	T/ILC	is_ti
FALSE	1	42	116	1	0.00862069	0.0238095	c2.cp.reactome.v2024.1.Hs.symbols	ASSEMBLY_OF_COLLAGEN_FIBRILS_AND_OTHER_MULTIMERIC_STRUCTURES	8839	118	NA	blood	CD8+ Tn	CD8+ T	T/ILC	is_ti
FALSE	1	16	1101	6	0.00544959	0.375	c2.cp.reactome.v2024.1.Hs.symbols	ASSEMBLY_OF_THE_HIV_VIRION	8839	119	NA	blood	CD8+ Tn	CD8+ T	T/ILC	is_ti
FALSE	1	9	1220	1	0.000819672	0.111111	c2.cp.reactome.v2024.1.Hs.symbols	ASSEMBLY_OF_THE_ORC_COMPLEX_AT_THE_ORIGIN_OF_REPLICATION	8839	120	NA	blood	CD8+ Tn	CD8+ T	T/ILC	is_ti
FALSE	1	36	1226	4	0.00326264	0.111111	c2.cp.reactome.v2024.1.Hs.symbols	ASSOCIATION_OF_TRIC_CCT_WITH_TARGET_PROTEINS_DURING_BIOSYNTHESIS	8839	121	NA	blood	CD8+ Tn	CD8+ T	T/ILC	is_ti
FALSE	1	60	1241	14	0.0112812	0.233333	c2.cp.reactome.v2024.1.Hs.symbols	ASYMMETRIC_LOCALIZATION_OF_PCP_PROTEINS	8839	122	NA	blood	CD8+ Tn	CD8+ T	T/ILC	is_ti
FALSE	1	26	680	1	0.00147059	0.0384615	c2.cp.reactome.v2024.1.Hs.symbols	ATF4_ACTIVATES_GENES_IN_RESPONSE_TO_ENDOPLASMIC_RETICULUM_STRESS	8839	123	NA	blood	CD8+ Tn	CD8+ T	T/ILC	is_ti
FALSE	1	3	152	1	0.00657895	0.333333	c2.cp.reactome.v2024.1.Hs.symbols	ATORVASTATIN_ADME	8839	126	NA	blood	CD8+ Tn	CD8+ T	T/ILC	is_ti
FALSE	1	17	139	1	0.00719424	0.0588235	c2.cp.reactome.v2024.1.Hs.symbols	ATTACHMENT_AND_ENTRY	8839	127	NA	blood	CD8+ Tn	CD8+ T	T/ILC	is_ti
FALSE	1	7	56	1	0.0178571	0.142857	c2.cp.reactome.v2024.1.Hs.symbols	ATTACHMENT_OF_GPI_ANCHOR_TO_UPAR	8839	128	NA	blood	CD8+ Tn	CD8+ T	T/ILC	is_ti
FALSE	1	26	1058	5	0.0047259	0.192308	c2.cp.reactome.v2024.1.Hs.symbols	ATTENUATION_PHASE	8839	129	NA	blood	CD8+ Tn	CD8+ T	T/ILC	is_ti
FALSE	1	71	869	5	0.00575374	0.0704225	c2.cp.reactome.v2024.1.Hs.symbols	AURKA_ACTIVATION_BY_TPX2	8839	131	NA	blood	CD8+ Tn	CD8+ T	T/ILC	is_ti
FALSE	1	18	143	1	0.00699301	0.0555556	c2.cp.reactome.v2024.1.Hs.symbols	APOPTOTIC_FACTOR_MEDIATED_RESPONSE	8839	107	NA	blood	CD8+ Tn	CD8+ T	T/ILC	is_ti
FALSE	1	43	1260	10	0.00793651	0.232558	c2.cp.reactome.v2024.1.Hs.symbols	APOPTOTIC_EXECUTION_PHASE	8839	106	NA	blood	CD8+ Tn	CD8+ T	T/ILC	is_ti
FALSE	1	35	1072	6	0.00559701	0.171429	c2.cp.reactome.v2024.1.Hs.symbols	APOPTOTIC_CLEAVAGE_OF_CELLULAR_PROTEINS	8839	104	NA	blood	CD8+ Tn	CD8+ T	T/ILC	is_ti
FALSE	1	7	1260	3	0.00238095	0.428571	c2.cp.reactome.v2024.1.Hs.symbols	APOPTOSIS_INDUCED_DNA_FRAGMENTATION	8839	103	NA	blood	CD8+ Tn	CD8+ T	T/ILC	is_ti
FALSE	1	12	75	1	0.0133333	0.0833333	c2.cp.reactome.v2024.1.Hs.symbols	ALPHA_LINOLENIC_OMEGA3_AND_LINOLEIC_OMEGA6_ACID_METABOLISM	8839	76	NA	blood	CD8+ Tn	CD8+ T	T/ILC	is_ti
FALSE	1	6	699	1	0.00143062	0.166667	c2.cp.reactome.v2024.1.Hs.symbols	ALPHA_OXIDATION_OF_PHYTANATE	8839	77	NA	blood	CD8+ Tn	CD8+ T	T/ILC	is_ti
FALSE	1	11	819	4	0.004884	0.363636	c2.cp.reactome.v2024.1.Hs.symbols	ALPHA_PROTEIN_KINASE_1_SIGNALING_PATHWAY	8839	78	NA	blood	CD8+ Tn	CD8+ T	T/ILC	is_ti
FALSE	1	52	840	7	0.00833333	0.134615	c2.cp.reactome.v2024.1.Hs.symbols	AMINO_ACIDS_REGULATE_MTORC1	8839	81	NA	blood	CD8+ Tn	CD8+ T	T/ILC	is_ti
FALSE	1	24	18	1	0.0555556	0.0416667	c2.cp.reactome.v2024.1.Hs.symbols	AMINO_ACID_TRANSPORT_ACROSS_THE_PLASMA_MEMBRANE	8839	83	NA	blood	CD8+ Tn	CD8+ T	T/ILC	is_ti
FALSE	1	39	1046	12	0.0114723	0.307692	c2.cp.reactome.v2024.1.Hs.symbols	AMYLOID_FIBER_FORMATION	8839	85	NA	blood	CD8+ Tn	CD8+ T	T/ILC	is_ti
FALSE	1	95	869	5	0.00575374	0.0526316	c2.cp.reactome.v2024.1.Hs.symbols	ANCHORING_OF_THE_BASAL_BODY_TO_THE_PLASMA_MEMBRANE	8839	87	NA	blood	CD8+ Tn	CD8+ T	T/ILC	is_ti
FALSE	1	85	1154	4	0.0034662	0.0470588	c2.cp.reactome.v2024.1.Hs.symbols	ANTIGEN_ACTIVATES_B_CELL_RECEPTOR_BCR_LEADING_TO_GENERATION_OF_SECOND_MESSENGERS	8839	89	NA	blood	CD8+ Tn	CD8+ T	T/ILC	is_ti
FALSE	1	29	1196	5	0.0041806	0.172414	c2.cp.reactome.v2024.1.Hs.symbols	ANTIGEN_PRESENTATION_FOLDING_ASSEMBLY_AND_PEPTIDE_LOADING_OF_CLASS_I_MHC	8839	90	NA	blood	CD8+ Tn	CD8+ T	T/ILC	is_ti
FALSE	1	66	1220	13	0.0106557	0.19697	c2.cp.reactome.v2024.1.Hs.symbols	BACTERIAL_INFECTION_PATHWAYS	8839	135	NA	blood	CD8+ Tn	CD8+ T	T/ILC	is_ti
FALSE	1	100	1260	21	0.0166667	0.21	c2.cp.reactome.v2024.1.Hs.symbols	ANTIGEN_PROCESSING_CROSS_PRESENTATION	8839	91	NA	blood	CD8+ Tn	CD8+ T	T/ILC	is_ti
FALSE	1	143	1244	28	0.022508	0.195804	c2.cp.reactome.v2024.1.Hs.symbols	ANTIVIRAL_MECHANISM_BY_IFN_STIMULATED_GENES	8839	94	NA	blood	CD8+ Tn	CD8+ T	T/ILC	is_ti
FALSE	1	125	415	3	0.00722892	0.024	c2.cp.reactome.v2024.1.Hs.symbols	ANTI_INFLAMMATORY_RESPONSE_FAVOURING_LEISHMANIA_PARASITE_INFECTION	8839	95	NA	blood	CD8+ Tn	CD8+ T	T/ILC	is_ti
FALSE	1	26	819	4	0.004884	0.153846	c2.cp.reactome.v2024.1.Hs.symbols	APC_CDC20_MEDIATED_DEGRADATION_OF_NEK2A	8839	96	NA	blood	CD8+ Tn	CD8+ T	T/ILC	is_ti
FALSE	1	24	819	3	0.003663	0.125	c2.cp.reactome.v2024.1.Hs.symbols	APC_C_CDC20_MEDIATED_DEGRADATION_OF_CYCLIN_B	8839	97	NA	blood	CD8+ Tn	CD8+ T	T/ILC	is_ti
FALSE	1	73	1241	15	0.012087	0.205479	c2.cp.reactome.v2024.1.Hs.symbols	APC_C_CDH1_MEDIATED_DEGRADATION_OF_CDC20_AND_OTHER_APC_C_CDH1_TARGETED_PROTEINS_IN_LATE_MITOSIS_EARLY_G1	8839	98	NA	blood	CD8+ Tn	CD8+ T	T/ILC	is_ti
FALSE	1	87	1241	18	0.0145044	0.206897	c2.cp.reactome.v2024.1.Hs.symbols	APC_C_MEDIATED_DEGRADATION_OF_CELL_CYCLE_PROTEINS	8839	99	NA	blood	CD8+ Tn	CD8+ T	T/ILC	is_ti
FALSE	1	7	341	1	0.00293255	0.142857	c2.cp.reactome.v2024.1.Hs.symbols	APEX1_INDEPENDENT_RESOLUTION_OF_AP_SITES_VIA_THE_SINGLE_NUCLEOTIDE_REPLACEMENT_PATHWAY	8839	100	NA	blood	CD8+ Tn	CD8+ T	T/ILC	is_ti
FALSE	1	5	1007	3	0.00297915	0.6	c2.cp.reactome.v2024.1.Hs.symbols	APOBEC3G_MEDIATED_RESISTANCE_TO_HIV_1_INFECTION	8839	101	NA	blood	CD8+ Tn	CD8+ T	T/ILC	is_ti
FALSE	1	166	1260	36	0.0285714	0.216867	c2.cp.reactome.v2024.1.Hs.symbols	APOPTOSIS	8839	102	NA	blood	CD8+ Tn	CD8+ T	T/ILC	is_ti
FALSE	1	34	231	2	0.00865801	0.0588235	c2.cp.reactome.v2024.1.Hs.symbols	ANTIMICROBIAL_PEPTIDES	8839	93	NA	blood	CD8+ Tn	CD8+ T	T/ILC	is_ti
FALSE	1	22	1226	1	0.000815661	0.0454545	c2.cp.reactome.v2024.1.Hs.symbols	FORMATION_OF_TUBULIN_FOLDING_INTERMEDIATES_BY_CCT_TRIC	8839	516	NA	blood	CD8+ Tn	CD8+ T	T/ILC	is_ti
FALSE	1	25	1263	7	0.00554236	0.28	c2.cp.reactome.v2024.1.Hs.symbols	CONSTITUTIVE_SIGNALING_BY_AKT1_E17K_IN_CANCER	8839	260	NA	blood	CD8+ Tn	CD8+ T	T/ILC	is_ti
FALSE	1	18	1154	5	0.00433276	0.277778	c2.cp.reactome.v2024.1.Hs.symbols	CONSTITUTIVE_SIGNALING_BY_LIGAND_RESPONSIVE_EGFR_CANCER_VARIANTS	8839	262	NA	blood	CD8+ Tn	CD8+ T	T/ILC	is_ti
FALSE	1	9	1154	2	0.0017331	0.222222	c2.cp.reactome.v2024.1.Hs.symbols	EGFR_TRANSACTIVATION_BY_GASTRIN	8839	413	NA	blood	CD8+ Tn	CD8+ T	T/ILC	is_ti
FALSE	1	26	109	1	0.00917431	0.0384615	c2.cp.reactome.v2024.1.Hs.symbols	EGR2_AND_SOX10_MEDIATED_INITIATION_OF_SCHWANN_CELL_MYELINATION	8839	414	NA	blood	CD8+ Tn	CD8+ T	T/ILC	is_ti
FALSE	1	13	16	1	0.0625	0.0769231	c2.cp.reactome.v2024.1.Hs.symbols	EICOSANOID_LIGAND_BINDING_RECEPTORS	8839	416	NA	blood	CD8+ Tn	CD8+ T	T/ILC	is_ti
FALSE	1	18	275	1	0.00363636	0.0555556	c2.cp.reactome.v2024.1.Hs.symbols	ENDOGENOUS_STEROLS	8839	420	NA	blood	CD8+ Tn	CD8+ T	T/ILC	is_ti
FALSE	1	31	1160	8	0.00689655	0.258065	c2.cp.reactome.v2024.1.Hs.symbols	ENDOSOMAL_SORTING_COMPLEX_REQUIRED_FOR_TRANSPORT_ESCRT	8839	421	NA	blood	CD8+ Tn	CD8+ T	T/ILC	is_ti
FALSE	1	11	1196	4	0.00334448	0.363636	c2.cp.reactome.v2024.1.Hs.symbols	ENDOSOMAL_VACUOLAR_PATHWAY	8839	422	NA	blood	CD8+ Tn	CD8+ T	T/ILC	is_ti
FALSE	1	27	840	4	0.0047619	0.148148	c2.cp.reactome.v2024.1.Hs.symbols	ENERGY_DEPENDENT_REGULATION_OF_MTOR_BY_LKB1_AMPK	8839	423	NA	blood	CD8+ Tn	CD8+ T	T/ILC	is_ti
FALSE	1	9	940	1	0.00106383	0.111111	c2.cp.reactome.v2024.1.Hs.symbols	ENOS_ACTIVATION	8839	425	NA	blood	CD8+ Tn	CD8+ T	T/ILC	is_ti
FALSE	1	24	279	1	0.00358423	0.0416667	c2.cp.reactome.v2024.1.Hs.symbols	EPHA_MEDIATED_GROWTH_CONE_COLLAPSE	8839	426	NA	blood	CD8+ Tn	CD8+ T	T/ILC	is_ti
FALSE	1	40	133	1	0.0075188	0.025	c2.cp.reactome.v2024.1.Hs.symbols	EPHB_MEDIATED_FORWARD_SIGNALING	8839	427	NA	blood	CD8+ Tn	CD8+ T	T/ILC	is_ti
FALSE	1	18	556	2	0.00359712	0.111111	c2.cp.reactome.v2024.1.Hs.symbols	EPHRIN_SIGNALING	8839	428	NA	blood	CD8+ Tn	CD8+ T	T/ILC	is_ti
FALSE	1	46	493	1	0.0020284	0.0217391	c2.cp.reactome.v2024.1.Hs.symbols	EPH_EPHRIN_MEDIATED_REPULSION_OF_CELLS	8839	429	NA	blood	CD8+ Tn	CD8+ T	T/ILC	is_ti
FALSE	1	85	556	5	0.00899281	0.0588235	c2.cp.reactome.v2024.1.Hs.symbols	EPH_EPHRIN_SIGNALING	8839	430	NA	blood	CD8+ Tn	CD8+ T	T/ILC	is_ti
FALSE	1	184	1255	21	0.0167331	0.11413	c2.cp.reactome.v2024.1.Hs.symbols	EPIGENETIC_REGULATION_OF_GENE_EXPRESSION	8839	431	NA	blood	CD8+ Tn	CD8+ T	T/ILC	is_ti
FALSE	1	6	54	1	0.0185185	0.166667	c2.cp.reactome.v2024.1.Hs.symbols	EPITHELIAL_MESENCHYMAL_TRANSITION_EMT_DURING_GASTRULATION	8839	432	NA	blood	CD8+ Tn	CD8+ T	T/ILC	is_ti
FALSE	1	16	1255	1	0.000796813	0.0625	c2.cp.reactome.v2024.1.Hs.symbols	ERCC6_CSB_AND_EHMT2_G9A_POSITIVELY_REGULATE_RRNA_EXPRESSION	8839	435	NA	blood	CD8+ Tn	CD8+ T	T/ILC	is_ti
FALSE	1	13	143	1	0.00699301	0.0769231	c2.cp.reactome.v2024.1.Hs.symbols	ERKS_ARE_INACTIVATED	8839	436	NA	blood	CD8+ Tn	CD8+ T	T/ILC	is_ti
FALSE	1	22	677	3	0.00443131	0.136364	c2.cp.reactome.v2024.1.Hs.symbols	ERK_MAPK_TARGETS	8839	437	NA	blood	CD8+ Tn	CD8+ T	T/ILC	is_ti
FALSE	1	11	1139	3	0.00263389	0.272727	c2.cp.reactome.v2024.1.Hs.symbols	ERYTHROPOIETIN_ACTIVATES_PHOSPHOINOSITIDE_3_KINASE_PI3K	8839	440	NA	blood	CD8+ Tn	CD8+ T	T/ILC	is_ti
FALSE	1	27	15	1	0.0666667	0.037037	c2.cp.reactome.v2024.1.Hs.symbols	EGFR_DOWNREGULATION	8839	411	NA	blood	CD8+ Tn	CD8+ T	T/ILC	is_ti
FALSE	1	13	1154	1	0.000866551	0.0769231	c2.cp.reactome.v2024.1.Hs.symbols	ERYTHROPOIETIN_ACTIVATES_RAS	8839	442	NA	blood	CD8+ Tn	CD8+ T	T/ILC	is_ti
FALSE	1	25	1235	6	0.0048583	0.24	c2.cp.reactome.v2024.1.Hs.symbols	EFFECTS_OF_PIP2_HYDROLYSIS	8839	410	NA	blood	CD8+ Tn	CD8+ T	T/ILC	is_ti
FALSE	1	35	1167	7	0.00599829	0.2	c2.cp.reactome.v2024.1.Hs.symbols	EARLY_SARS_COV_2_INFECTION_EVENTS	8839	408	NA	blood	CD8+ Tn	CD8+ T	T/ILC	is_ti
FALSE	1	23	208	1	0.00480769	0.0434783	c2.cp.reactome.v2024.1.Hs.symbols	DOPAMINE_NEUROTRANSMITTER_RELEASE_CYCLE	8839	387	NA	blood	CD8+ Tn	CD8+ T	T/ILC	is_ti
FALSE	1	13	899	4	0.00444939	0.307692	c2.cp.reactome.v2024.1.Hs.symbols	DOWNREGULATION_OF_ERBB2_ERBB3_SIGNALING	8839	389	NA	blood	CD8+ Tn	CD8+ T	T/ILC	is_ti
FALSE	1	27	1045	6	0.00574163	0.222222	c2.cp.reactome.v2024.1.Hs.symbols	DOWNREGULATION_OF_ERBB2_SIGNALING	8839	390	NA	blood	CD8+ Tn	CD8+ T	T/ILC	is_ti
FALSE	1	9	819	3	0.003663	0.333333	c2.cp.reactome.v2024.1.Hs.symbols	DOWNREGULATION_OF_ERBB4_SIGNALING	8839	391	NA	blood	CD8+ Tn	CD8+ T	T/ILC	is_ti
FALSE	1	30	1050	10	0.00952381	0.333333	c2.cp.reactome.v2024.1.Hs.symbols	DOWNREGULATION_OF_SMAD2_3_SMAD4_TRANSCRIPTIONAL_ACTIVITY	8839	392	NA	blood	CD8+ Tn	CD8+ T	T/ILC	is_ti
FALSE	1	25	1253	9	0.00718276	0.36	c2.cp.reactome.v2024.1.Hs.symbols	DOWNREGULATION_OF_TGF_BETA_RECEPTOR_SIGNALING	8839	393	NA	blood	CD8+ Tn	CD8+ T	T/ILC	is_ti
FALSE	1	80	962	17	0.0176715	0.2125	c2.cp.reactome.v2024.1.Hs.symbols	DOWNSTREAM_SIGNALING_EVENTS_OF_B_CELL_RECEPTOR_BCR	8839	394	NA	blood	CD8+ Tn	CD8+ T	T/ILC	is_ti
FALSE	1	19	1154	3	0.00259965	0.157895	c2.cp.reactome.v2024.1.Hs.symbols	DOWNSTREAM_SIGNALING_OF_ACTIVATED_FGFR1	8839	395	NA	blood	CD8+ Tn	CD8+ T	T/ILC	is_ti
FALSE	1	18	1154	3	0.00259965	0.166667	c2.cp.reactome.v2024.1.Hs.symbols	DOWNSTREAM_SIGNALING_OF_ACTIVATED_FGFR2	8839	396	NA	blood	CD8+ Tn	CD8+ T	T/ILC	is_ti
FALSE	1	15	1154	3	0.00259965	0.2	c2.cp.reactome.v2024.1.Hs.symbols	DOWNSTREAM_SIGNALING_OF_ACTIVATED_FGFR3	8839	397	NA	blood	CD8+ Tn	CD8+ T	T/ILC	is_ti
FALSE	1	16	1154	3	0.00259965	0.1875	c2.cp.reactome.v2024.1.Hs.symbols	DOWNSTREAM_SIGNALING_OF_ACTIVATED_FGFR4	8839	398	NA	blood	CD8+ Tn	CD8+ T	T/ILC	is_ti
FALSE	1	26	481	2	0.004158	0.0769231	c2.cp.reactome.v2024.1.Hs.symbols	DOWNSTREAM_SIGNAL_TRANSDUCTION	8839	399	NA	blood	CD8+ Tn	CD8+ T	T/ILC	is_ti
FALSE	1	63	4	1	0.25	0.015873	c2.cp.reactome.v2024.1.Hs.symbols	DRUG_ADME	8839	400	NA	blood	CD8+ Tn	CD8+ T	T/ILC	is_ti
FALSE	1	5	77	1	0.012987	0.2	c2.cp.reactome.v2024.1.Hs.symbols	DRUG_MEDIATED_INHIBITION_OF_CDK4_CDK6_ACTIVITY	8839	401	NA	blood	CD8+ Tn	CD8+ T	T/ILC	is_ti
FALSE	1	40	875	6	0.00685714	0.15	c2.cp.reactome.v2024.1.Hs.symbols	DUAL_INCISION_IN_GG_NER	8839	402	NA	blood	CD8+ Tn	CD8+ T	T/ILC	is_ti
FALSE	1	62	819	11	0.013431	0.177419	c2.cp.reactome.v2024.1.Hs.symbols	DUAL_INCISION_IN_TC_NER	8839	403	NA	blood	CD8+ Tn	CD8+ T	T/ILC	is_ti
FALSE	1	22	542	2	0.00369004	0.0909091	c2.cp.reactome.v2024.1.Hs.symbols	E2F_MEDIATED_REGULATION_OF_DNA_REPLICATION	8839	405	NA	blood	CD8+ Tn	CD8+ T	T/ILC	is_ti
FALSE	1	43	1233	10	0.0081103	0.232558	c2.cp.reactome.v2024.1.Hs.symbols	E3_UBIQUITIN_LIGASES_UBIQUITINATE_TARGET_PROTEINS	8839	406	NA	blood	CD8+ Tn	CD8+ T	T/ILC	is_ti
FALSE	1	14	1007	4	0.00397219	0.285714	c2.cp.reactome.v2024.1.Hs.symbols	EARLY_PHASE_OF_HIV_LIFE_CYCLE	8839	407	NA	blood	CD8+ Tn	CD8+ T	T/ILC	is_ti
FALSE	1	49	213	2	0.00938967	0.0408163	c2.cp.reactome.v2024.1.Hs.symbols	ECM_PROTEOGLYCANS	8839	409	NA	blood	CD8+ Tn	CD8+ T	T/ILC	is_ti
FALSE	1	20	819	5	0.00610501	0.25	c2.cp.reactome.v2024.1.Hs.symbols	ER_QUALITY_CONTROL_COMPARTMENT_ERQC	8839	444	NA	blood	CD8+ Tn	CD8+ T	T/ILC	is_ti
FALSE	1	145	278	2	0.00719424	0.0137931	c2.cp.reactome.v2024.1.Hs.symbols	ER_TO_GOLGI_ANTEROGRADE_TRANSPORT	8839	445	NA	blood	CD8+ Tn	CD8+ T	T/ILC	is_ti
FALSE	1	151	55	4	0.0727273	0.0264901	c2.cp.reactome.v2024.1.Hs.symbols	ESR_MEDIATED_SIGNALING	8839	446	NA	blood	CD8+ Tn	CD8+ T	T/ILC	is_ti
FALSE	1	26	503	5	0.00994036	0.192308	c2.cp.reactome.v2024.1.Hs.symbols	FGFR2_ALTERNATIVE_SPLICING	8839	484	NA	blood	CD8+ Tn	CD8+ T	T/ILC	is_ti
FALSE	1	21	503	4	0.00795229	0.190476	c2.cp.reactome.v2024.1.Hs.symbols	FGFR2_MUTANT_RECEPTOR_ACTIVATION	8839	486	NA	blood	CD8+ Tn	CD8+ T	T/ILC	is_ti
FALSE	1	38	1154	9	0.00779896	0.236842	c2.cp.reactome.v2024.1.Hs.symbols	FLT3_SIGNALING	8839	492	NA	blood	CD8+ Tn	CD8+ T	T/ILC	is_ti
FALSE	1	7	819	4	0.004884	0.571429	c2.cp.reactome.v2024.1.Hs.symbols	FLT3_SIGNALING_BY_CBL_MUTANTS	8839	493	NA	blood	CD8+ Tn	CD8+ T	T/ILC	is_ti
FALSE	1	27	1154	8	0.00693241	0.296296	c2.cp.reactome.v2024.1.Hs.symbols	FLT3_SIGNALING_IN_DISEASE	8839	494	NA	blood	CD8+ Tn	CD8+ T	T/ILC	is_ti
FALSE	1	6	178	1	0.00561798	0.166667	c2.cp.reactome.v2024.1.Hs.symbols	FLT3_SIGNALING_THROUGH_SRC_FAMILY_KINASES	8839	495	NA	blood	CD8+ Tn	CD8+ T	T/ILC	is_ti
FALSE	1	10	1226	1	0.000815661	0.1	c2.cp.reactome.v2024.1.Hs.symbols	FOLDING_OF_ACTIN_BY_CCT_TRIC	8839	496	NA	blood	CD8+ Tn	CD8+ T	T/ILC	is_ti
FALSE	1	10	143	1	0.00699301	0.1	c2.cp.reactome.v2024.1.Hs.symbols	FORMATION_OF_APOPTOSOME	8839	497	NA	blood	CD8+ Tn	CD8+ T	T/ILC	is_ti
FALSE	1	7	1054	3	0.0028463	0.428571	c2.cp.reactome.v2024.1.Hs.symbols	FORMATION_OF_AXIAL_MESODERM	8839	499	NA	blood	CD8+ Tn	CD8+ T	T/ILC	is_ti
FALSE	1	10	1050	3	0.00285714	0.3	c2.cp.reactome.v2024.1.Hs.symbols	FORMATION_OF_DEFINITIVE_ENDODERM	8839	500	NA	blood	CD8+ Tn	CD8+ T	T/ILC	is_ti
FALSE	1	22	1039	1	0.000962464	0.0454545	c2.cp.reactome.v2024.1.Hs.symbols	FORMATION_OF_FIBRIN_CLOT_CLOTTING_CASCADE	8839	501	NA	blood	CD8+ Tn	CD8+ T	T/ILC	is_ti
FALSE	1	42	1207	11	0.0091135	0.261905	c2.cp.reactome.v2024.1.Hs.symbols	FORMATION_OF_INCISION_COMPLEX_IN_GG_NER	8839	502	NA	blood	CD8+ Tn	CD8+ T	T/ILC	is_ti
FALSE	1	62	1241	16	0.0128928	0.258065	c2.cp.reactome.v2024.1.Hs.symbols	FORMATION_OF_PARAXIAL_MESODERM	8839	505	NA	blood	CD8+ Tn	CD8+ T	T/ILC	is_ti
FALSE	1	55	749	6	0.00801068	0.109091	c2.cp.reactome.v2024.1.Hs.symbols	FORMATION_OF_RNA_POL_II_ELONGATION_COMPLEX	8839	506	NA	blood	CD8+ Tn	CD8+ T	T/ILC	is_ti
FALSE	1	11	713	2	0.00280505	0.181818	c2.cp.reactome.v2024.1.Hs.symbols	FORMATION_OF_SENESCENCE_ASSOCIATED_HETEROCHROMATIN_FOCI_SAHF	8839	507	NA	blood	CD8+ Tn	CD8+ T	T/ILC	is_ti
FALSE	1	50	819	11	0.013431	0.22	c2.cp.reactome.v2024.1.Hs.symbols	FORMATION_OF_TC_NER_PRE_INCISION_COMPLEX	8839	508	NA	blood	CD8+ Tn	CD8+ T	T/ILC	is_ti
FALSE	1	29	222	3	0.0135135	0.103448	c2.cp.reactome.v2024.1.Hs.symbols	FORMATION_OF_THE_BETA_CATENIN_TCF_TRANSACTIVATING_COMPLEX	8839	510	NA	blood	CD8+ Tn	CD8+ T	T/ILC	is_ti
FALSE	1	36	30	1	0.0333333	0.0277778	c2.cp.reactome.v2024.1.Hs.symbols	FORMATION_OF_THE_CORNIFIED_ENVELOPE	8839	511	NA	blood	CD8+ Tn	CD8+ T	T/ILC	is_ti
FALSE	1	32	503	4	0.00795229	0.125	c2.cp.reactome.v2024.1.Hs.symbols	FORMATION_OF_THE_EARLY_ELONGATION_COMPLEX	8839	512	NA	blood	CD8+ Tn	CD8+ T	T/ILC	is_ti
FALSE	1	22	1258	5	0.00397456	0.227273	c2.cp.reactome.v2024.1.Hs.symbols	FGFR1_MUTANT_RECEPTOR_ACTIVATION	8839	481	NA	blood	CD8+ Tn	CD8+ T	T/ILC	is_ti
FALSE	1	12	828	1	0.00120773	0.0833333	c2.cp.reactome.v2024.1.Hs.symbols	FERTILIZATION	8839	477	NA	blood	CD8+ Tn	CD8+ T	T/ILC	is_ti
FALSE	1	184	751	23	0.0306258	0.125	c2.cp.reactome.v2024.1.Hs.symbols	FC_EPSILON_RECEPTOR_FCERI_SIGNALING	8839	476	NA	blood	CD8+ Tn	CD8+ T	T/ILC	is_ti
FALSE	1	68	1249	1	0.000800641	0.0147059	c2.cp.reactome.v2024.1.Hs.symbols	FCGR_ACTIVATION	8839	475	NA	blood	CD8+ Tn	CD8+ T	T/ILC	is_ti
FALSE	1	11	1176	2	0.00170068	0.181818	c2.cp.reactome.v2024.1.Hs.symbols	ESTABLISHMENT_OF_SISTER_CHROMATID_COHESION	8839	447	NA	blood	CD8+ Tn	CD8+ T	T/ILC	is_ti
FALSE	1	4	280	1	0.00357143	0.25	c2.cp.reactome.v2024.1.Hs.symbols	ESTROGEN_BIOSYNTHESIS	8839	448	NA	blood	CD8+ Tn	CD8+ T	T/ILC	is_ti
FALSE	1	87	55	4	0.0727273	0.045977	c2.cp.reactome.v2024.1.Hs.symbols	ESTROGEN_DEPENDENT_GENE_EXPRESSION	8839	449	NA	blood	CD8+ Tn	CD8+ T	T/ILC	is_ti
FALSE	1	21	143	2	0.013986	0.0952381	c2.cp.reactome.v2024.1.Hs.symbols	ESTROGEN_DEPENDENT_NUCLEAR_EVENTS_DOWNSTREAM_OF_ESR_MEMBRANE_SIGNALING	8839	450	NA	blood	CD8+ Tn	CD8+ T	T/ILC	is_ti
FALSE	1	8	13	1	0.0769231	0.125	c2.cp.reactome.v2024.1.Hs.symbols	ETHANOL_OXIDATION	8839	452	NA	blood	CD8+ Tn	CD8+ T	T/ILC	is_ti
FALSE	1	20	1145	10	0.00873362	0.5	c2.cp.reactome.v2024.1.Hs.symbols	EVASION_BY_RSV_OF_HOST_INTERFERON_RESPONSES	8839	455	NA	blood	CD8+ Tn	CD8+ T	T/ILC	is_ti
FALSE	1	32	1127	5	0.00443656	0.15625	c2.cp.reactome.v2024.1.Hs.symbols	EXPORT_OF_VIRAL_RIBONUCLEOPROTEINS_FROM_NUCLEUS	8839	456	NA	blood	CD8+ Tn	CD8+ T	T/ILC	is_ti
FALSE	1	49	1003	5	0.00498504	0.102041	c2.cp.reactome.v2024.1.Hs.symbols	EXTENSION_OF_TELOMERES	8839	457	NA	blood	CD8+ Tn	CD8+ T	T/ILC	is_ti
FALSE	1	220	116	4	0.0344828	0.0181818	c2.cp.reactome.v2024.1.Hs.symbols	EXTRACELLULAR_MATRIX_ORGANIZATION	8839	458	NA	blood	CD8+ Tn	CD8+ T	T/ILC	is_ti
FALSE	1	32	542	1	0.00184502	0.03125	c2.cp.reactome.v2024.1.Hs.symbols	DNA_STRAND_ELONGATION	8839	385	NA	blood	CD8+ Tn	CD8+ T	T/ILC	is_ti
FALSE	1	68	511	6	0.0117417	0.0882353	c2.cp.reactome.v2024.1.Hs.symbols	EXTRA_NUCLEAR_ESTROGEN_SIGNALING	8839	459	NA	blood	CD8+ Tn	CD8+ T	T/ILC	is_ti
FALSE	1	39	819	4	0.004884	0.102564	c2.cp.reactome.v2024.1.Hs.symbols	FANCONI_ANEMIA_PATHWAY	8839	462	NA	blood	CD8+ Tn	CD8+ T	T/ILC	is_ti
FALSE	1	5	1069	1	0.000935454	0.2	c2.cp.reactome.v2024.1.Hs.symbols	FASL_CD95L_SIGNALING	8839	463	NA	blood	CD8+ Tn	CD8+ T	T/ILC	is_ti
FALSE	1	33	50	1	0.02	0.030303	c2.cp.reactome.v2024.1.Hs.symbols	FATTY_ACYL_COA_BIOSYNTHESIS	8839	468	NA	blood	CD8+ Tn	CD8+ T	T/ILC	is_ti
FALSE	1	5	947	2	0.00211193	0.4	c2.cp.reactome.v2024.1.Hs.symbols	FBXW7_MUTANTS_AND_NOTCH1_IN_CANCER	8839	469	NA	blood	CD8+ Tn	CD8+ T	T/ILC	is_ti
FALSE	1	85	293	3	0.0102389	0.0352941	c2.cp.reactome.v2024.1.Hs.symbols	FCERI_MEDIATED_CA_2_MOBILIZATION	8839	470	NA	blood	CD8+ Tn	CD8+ T	T/ILC	is_ti
FALSE	1	86	143	1	0.00699301	0.0116279	c2.cp.reactome.v2024.1.Hs.symbols	FCERI_MEDIATED_MAPK_ACTIVATION	8839	471	NA	blood	CD8+ Tn	CD8+ T	T/ILC	is_ti
FALSE	1	134	962	22	0.022869	0.164179	c2.cp.reactome.v2024.1.Hs.symbols	FCERI_MEDIATED_NF_KB_ACTIVATION	8839	472	NA	blood	CD8+ Tn	CD8+ T	T/ILC	is_ti
FALSE	1	140	143	1	0.00699301	0.00714286	c2.cp.reactome.v2024.1.Hs.symbols	FCGAMMA_RECEPTOR_FCGR_DEPENDENT_PHAGOCYTOSIS	8839	473	NA	blood	CD8+ Tn	CD8+ T	T/ILC	is_ti
FALSE	1	90	248	1	0.00403226	0.0111111	c2.cp.reactome.v2024.1.Hs.symbols	FCGR3A_MEDIATED_IL10_SYNTHESIS	8839	474	NA	blood	CD8+ Tn	CD8+ T	T/ILC	is_ti
FALSE	1	123	53	1	0.0188679	0.00813008	c2.cp.reactome.v2024.1.Hs.symbols	FACTORS_INVOLVED_IN_MEGAKARYOCYTE_DEVELOPMENT_AND_PLATELET_PRODUCTION	8839	461	NA	blood	CD8+ Tn	CD8+ T	T/ILC	is_ti
FALSE	1	14	1154	2	0.0017331	0.142857	c2.cp.reactome.v2024.1.Hs.symbols	CONSTITUTIVE_SIGNALING_BY_EGFRVIII	8839	261	NA	blood	CD8+ Tn	CD8+ T	T/ILC	is_ti
FALSE	1	100	232	3	0.012931	0.03	c2.cp.reactome.v2024.1.Hs.symbols	DNA_REPLICATION_PRE_INITIATION	8839	384	NA	blood	CD8+ Tn	CD8+ T	T/ILC	is_ti
FALSE	1	127	166	2	0.0120482	0.015748	c2.cp.reactome.v2024.1.Hs.symbols	DNA_REPLICATION	8839	382	NA	blood	CD8+ Tn	CD8+ T	T/ILC	is_ti
FALSE	1	56	1122	16	0.0142602	0.285714	c2.cp.reactome.v2024.1.Hs.symbols	CYTOPROTECTION_BY_HMOX1	8839	293	NA	blood	CD8+ Tn	CD8+ T	T/ILC	is_ti
FALSE	1	10	454	2	0.00440529	0.2	c2.cp.reactome.v2024.1.Hs.symbols	CYTOSOLIC_IRON_SULFUR_CLUSTER_ASSEMBLY	8839	294	NA	blood	CD8+ Tn	CD8+ T	T/ILC	is_ti
FALSE	1	61	1258	12	0.00953895	0.196721	c2.cp.reactome.v2024.1.Hs.symbols	CYTOSOLIC_SENSORS_OF_PATHOGEN_ASSOCIATED_DNA	8839	295	NA	blood	CD8+ Tn	CD8+ T	T/ILC	is_ti
FALSE	1	16	7	1	0.142857	0.0625	c2.cp.reactome.v2024.1.Hs.symbols	CYTOSOLIC_SULFONATION_OF_SMALL_MOLECULES	8839	296	NA	blood	CD8+ Tn	CD8+ T	T/ILC	is_ti
FALSE	1	6	780	1	0.00128205	0.166667	c2.cp.reactome.v2024.1.Hs.symbols	CYTOSOLIC_TRNA_AMINOACYLATION	8839	297	NA	blood	CD8+ Tn	CD8+ T	T/ILC	is_ti
FALSE	1	131	1121	25	0.0223015	0.19084	c2.cp.reactome.v2024.1.Hs.symbols	C_TYPE_LECTIN_RECEPTORS_CLRS	8839	298	NA	blood	CD8+ Tn	CD8+ T	T/ILC	is_ti
FALSE	1	35	416	3	0.00721154	0.0857143	c2.cp.reactome.v2024.1.Hs.symbols	DAG_AND_IP3_SIGNALING	8839	299	NA	blood	CD8+ Tn	CD8+ T	T/ILC	is_ti
FALSE	1	39	1196	5	0.0041806	0.128205	c2.cp.reactome.v2024.1.Hs.symbols	DAP12_INTERACTIONS	8839	300	NA	blood	CD8+ Tn	CD8+ T	T/ILC	is_ti
FALSE	1	29	1196	3	0.00250836	0.103448	c2.cp.reactome.v2024.1.Hs.symbols	DAP12_SIGNALING	8839	301	NA	blood	CD8+ Tn	CD8+ T	T/ILC	is_ti
FALSE	1	22	479	2	0.00417537	0.0909091	c2.cp.reactome.v2024.1.Hs.symbols	DARPP_32_EVENTS	8839	302	NA	blood	CD8+ Tn	CD8+ T	T/ILC	is_ti
FALSE	1	14	1076	1	0.000929368	0.0714286	c2.cp.reactome.v2024.1.Hs.symbols	DCC_MEDIATED_ATTRACTIVE_SIGNALING	8839	303	NA	blood	CD8+ Tn	CD8+ T	T/ILC	is_ti
FALSE	1	66	889	16	0.0179978	0.242424	c2.cp.reactome.v2024.1.Hs.symbols	DDX58_IFIH1_MEDIATED_INDUCTION_OF_INTERFERON_ALPHA_BETA	8839	304	NA	blood	CD8+ Tn	CD8+ T	T/ILC	is_ti
FALSE	1	36	353	4	0.0113314	0.111111	c2.cp.reactome.v2024.1.Hs.symbols	DEACTIVATION_OF_THE_BETA_CATENIN_TRANSACTIVATING_COMPLEX	8839	305	NA	blood	CD8+ Tn	CD8+ T	T/ILC	is_ti
FALSE	1	53	1256	9	0.00716561	0.169811	c2.cp.reactome.v2024.1.Hs.symbols	DEADENYLATION_DEPENDENT_MRNA_DECAY	8839	306	NA	blood	CD8+ Tn	CD8+ T	T/ILC	is_ti
FALSE	1	25	1256	5	0.00398089	0.2	c2.cp.reactome.v2024.1.Hs.symbols	DEADENYLATION_OF_MRNA	8839	307	NA	blood	CD8+ Tn	CD8+ T	T/ILC	is_ti
FALSE	1	149	819	22	0.026862	0.147651	c2.cp.reactome.v2024.1.Hs.symbols	DEATH_RECEPTOR_SIGNALING	8839	308	NA	blood	CD8+ Tn	CD8+ T	T/ILC	is_ti
FALSE	1	61	1241	15	0.012087	0.245902	c2.cp.reactome.v2024.1.Hs.symbols	DECTIN_1_MEDIATED_NONCANONICAL_NF_KB_SIGNALING	8839	309	NA	blood	CD8+ Tn	CD8+ T	T/ILC	is_ti
FALSE	1	3	828	1	0.00120773	0.333333	c2.cp.reactome.v2024.1.Hs.symbols	DEFECTIVE_B4GALT1_CAUSES_B4GALT1_CDG_CDG_2D	8839	311	NA	blood	CD8+ Tn	CD8+ T	T/ILC	is_ti
FALSE	1	10	565	1	0.00176991	0.1	c2.cp.reactome.v2024.1.Hs.symbols	DEFECTIVE_C1GALT1C1_CAUSES_TNPS	8839	313	NA	blood	CD8+ Tn	CD8+ T	T/ILC	is_ti
FALSE	1	697	331	40	0.120846	0.0573888	c2.cp.reactome.v2024.1.Hs.symbols	CYTOKINE_SIGNALING_IN_IMMUNE_SYSTEM	8839	292	NA	blood	CD8+ Tn	CD8+ T	T/ILC	is_ti
FALSE	1	60	1241	15	0.012087	0.25	c2.cp.reactome.v2024.1.Hs.symbols	DEFECTIVE_CFTR_CAUSES_CYSTIC_FIBROSIS	8839	314	NA	blood	CD8+ Tn	CD8+ T	T/ILC	is_ti
FALSE	1	32	10	1	0.1	0.03125	c2.cp.reactome.v2024.1.Hs.symbols	CYTOCHROME_P450_ARRANGED_BY_SUBSTRATE_TYPE	8839	291	NA	blood	CD8+ Tn	CD8+ T	T/ILC	is_ti
FALSE	1	47	1002	10	0.00998004	0.212766	c2.cp.reactome.v2024.1.Hs.symbols	CYCLIN_D_ASSOCIATED_EVENTS_IN_G1	8839	288	NA	blood	CD8+ Tn	CD8+ T	T/ILC	is_ti
FALSE	1	11	1154	1	0.000866551	0.0909091	c2.cp.reactome.v2024.1.Hs.symbols	CONSTITUTIVE_SIGNALING_BY_OVEREXPRESSED_ERBB2	8839	263	NA	blood	CD8+ Tn	CD8+ T	T/ILC	is_ti
FALSE	1	20	147	1	0.00680272	0.05	c2.cp.reactome.v2024.1.Hs.symbols	CONVERSION_FROM_APC_C_CDC20_TO_APC_C_CDH1_IN_LATE_ANAPHASE	8839	264	NA	blood	CD8+ Tn	CD8+ T	T/ILC	is_ti
FALSE	1	35	543	1	0.00184162	0.0285714	c2.cp.reactome.v2024.1.Hs.symbols	COOPERATION_OF_PDCL_PHLP1_AND_TRIC_CCT_IN_G_PROTEIN_BETA_FOLDING	8839	265	NA	blood	CD8+ Tn	CD8+ T	T/ILC	is_ti
FALSE	1	29	1226	3	0.00244698	0.103448	c2.cp.reactome.v2024.1.Hs.symbols	COOPERATION_OF_PREFOLDIN_AND_TRIC_CCT_IN_ACTIN_AND_TUBULIN_FOLDING	8839	266	NA	blood	CD8+ Tn	CD8+ T	T/ILC	is_ti
FALSE	1	66	406	1	0.00246305	0.0151515	c2.cp.reactome.v2024.1.Hs.symbols	COPII_MEDIATED_VESICLE_TRANSPORT	8839	267	NA	blood	CD8+ Tn	CD8+ T	T/ILC	is_ti
FALSE	1	89	204	2	0.00980392	0.0224719	c2.cp.reactome.v2024.1.Hs.symbols	COPI_DEPENDENT_GOLGI_TO_ER_RETROGRADE_TRAFFIC	8839	268	NA	blood	CD8+ Tn	CD8+ T	T/ILC	is_ti
FALSE	1	47	1194	7	0.00586265	0.148936	c2.cp.reactome.v2024.1.Hs.symbols	COPI_INDEPENDENT_GOLGI_TO_ER_RETROGRADE_TRAFFIC	8839	269	NA	blood	CD8+ Tn	CD8+ T	T/ILC	is_ti
FALSE	1	94	278	2	0.00719424	0.0212766	c2.cp.reactome.v2024.1.Hs.symbols	COPI_MEDIATED_ANTEROGRADE_TRANSPORT	8839	270	NA	blood	CD8+ Tn	CD8+ T	T/ILC	is_ti
FALSE	1	71	1249	8	0.00640512	0.112676	c2.cp.reactome.v2024.1.Hs.symbols	COSTIMULATION_BY_THE_CD28_FAMILY	8839	271	NA	blood	CD8+ Tn	CD8+ T	T/ILC	is_ti
FALSE	1	24	143	1	0.00699301	0.0416667	c2.cp.reactome.v2024.1.Hs.symbols	CREB1_PHOSPHORYLATION_THROUGH_NMDA_RECEPTOR_MEDIATED_ACTIVATION_OF_RAS_SIGNALING	8839	274	NA	blood	CD8+ Tn	CD8+ T	T/ILC	is_ti
FALSE	1	9	1263	3	0.0023753	0.333333	c2.cp.reactome.v2024.1.Hs.symbols	CREB1_PHOSPHORYLATION_THROUGH_THE_ACTIVATION_OF_ADENYLATE_CYCLASE	8839	275	NA	blood	CD8+ Tn	CD8+ T	T/ILC	is_ti
FALSE	1	7	1263	2	0.00158353	0.285714	c2.cp.reactome.v2024.1.Hs.symbols	CREB1_PHOSPHORYLATION_THROUGH_THE_ACTIVATION_OF_CAMKII_CAMKK_CAMKIV_CASCASDE	8839	276	NA	blood	CD8+ Tn	CD8+ T	T/ILC	is_ti
FALSE	1	7	276	1	0.00362319	0.142857	c2.cp.reactome.v2024.1.Hs.symbols	CREB3_FACTORS_ACTIVATE_GENES	8839	277	NA	blood	CD8+ Tn	CD8+ T	T/ILC	is_ti
FALSE	1	7	1263	2	0.00158353	0.285714	c2.cp.reactome.v2024.1.Hs.symbols	CREB_PHOSPHORYLATION	8839	278	NA	blood	CD8+ Tn	CD8+ T	T/ILC	is_ti
FALSE	1	15	89	1	0.011236	0.0666667	c2.cp.reactome.v2024.1.Hs.symbols	CRMPS_IN_SEMA3A_SIGNALING	8839	280	NA	blood	CD8+ Tn	CD8+ T	T/ILC	is_ti
FALSE	1	48	1241	11	0.00886382	0.229167	c2.cp.reactome.v2024.1.Hs.symbols	CROSS_PRESENTATION_OF_SOLUBLE_EXOGENOUS_ANTIGENS_ENDOSOMES	8839	283	NA	blood	CD8+ Tn	CD8+ T	T/ILC	is_ti
FALSE	1	8	467	1	0.00214133	0.125	c2.cp.reactome.v2024.1.Hs.symbols	CS_DS_DEGRADATION	8839	284	NA	blood	CD8+ Tn	CD8+ T	T/ILC	is_ti
FALSE	1	21	899	1	0.00111235	0.047619	c2.cp.reactome.v2024.1.Hs.symbols	CTLA4_INHIBITORY_SIGNALING	8839	285	NA	blood	CD8+ Tn	CD8+ T	T/ILC	is_ti
FALSE	1	25	272	1	0.00367647	0.04	c2.cp.reactome.v2024.1.Hs.symbols	CYCLIN_A_B1_B2_ASSOCIATED_EVENTS_DURING_G2_M_TRANSITION	8839	286	NA	blood	CD8+ Tn	CD8+ T	T/ILC	is_ti
FALSE	1	12	143	1	0.00699301	0.0833333	c2.cp.reactome.v2024.1.Hs.symbols	CYTOCHROME_C_MEDIATED_APOPTOTIC_RESPONSE	8839	290	NA	blood	CD8+ Tn	CD8+ T	T/ILC	is_ti
FALSE	1	13	883	2	0.00226501	0.153846	c2.cp.reactome.v2024.1.Hs.symbols	DEFECTIVE_EXT2_CAUSES_EXOSTOSES_2	8839	320	NA	blood	CD8+ Tn	CD8+ T	T/ILC	is_ti
FALSE	1	4	714	1	0.00140056	0.25	c2.cp.reactome.v2024.1.Hs.symbols	DEFECTIVE_FACTOR_IX_CAUSES_HEMOPHILIA_B	8839	322	NA	blood	CD8+ Tn	CD8+ T	T/ILC	is_ti
FALSE	1	4	132	1	0.00757576	0.25	c2.cp.reactome.v2024.1.Hs.symbols	DEFECTIVE_FACTOR_VIII_CAUSES_HEMOPHILIA_A	8839	323	NA	blood	CD8+ Tn	CD8+ T	T/ILC	is_ti
FALSE	1	114	90	1	0.0111111	0.00877193	c2.cp.reactome.v2024.1.Hs.symbols	DISEASES_OF_GLYCOSYLATION	8839	362	NA	blood	CD8+ Tn	CD8+ T	T/ILC	is_ti
FALSE	1	12	132	1	0.00757576	0.0833333	c2.cp.reactome.v2024.1.Hs.symbols	DISEASES_OF_HEMOSTASIS	8839	363	NA	blood	CD8+ Tn	CD8+ T	T/ILC	is_ti
FALSE	1	28	197	1	0.00507614	0.0357143	c2.cp.reactome.v2024.1.Hs.symbols	DISEASES_OF_IMMUNE_SYSTEM	8839	364	NA	blood	CD8+ Tn	CD8+ T	T/ILC	is_ti
FALSE	1	197	11	1	0.0909091	0.00507614	c2.cp.reactome.v2024.1.Hs.symbols	DISEASES_OF_METABOLISM	8839	365	NA	blood	CD8+ Tn	CD8+ T	T/ILC	is_ti
FALSE	1	5	1094	2	0.00182815	0.4	c2.cp.reactome.v2024.1.Hs.symbols	DISEASES_OF_MISMATCH_REPAIR_MMR	8839	366	NA	blood	CD8+ Tn	CD8+ T	T/ILC	is_ti
FALSE	1	38	77	1	0.012987	0.0263158	c2.cp.reactome.v2024.1.Hs.symbols	DISEASES_OF_MITOTIC_CELL_CYCLE	8839	367	NA	blood	CD8+ Tn	CD8+ T	T/ILC	is_ti
FALSE	1	45	562	7	0.0124555	0.155556	c2.cp.reactome.v2024.1.Hs.symbols	DISEASES_OF_PROGRAMMED_CELL_DEATH	8839	368	NA	blood	CD8+ Tn	CD8+ T	T/ILC	is_ti
FALSE	1	418	1263	75	0.0593824	0.179426	c2.cp.reactome.v2024.1.Hs.symbols	DISEASES_OF_SIGNAL_TRANSDUCTION_BY_GROWTH_FACTOR_RECEPTORS_AND_SECOND_MESSENGERS	8839	369	NA	blood	CD8+ Tn	CD8+ T	T/ILC	is_ti
FALSE	1	5	416	1	0.00240385	0.2	c2.cp.reactome.v2024.1.Hs.symbols	DISINHIBITION_OF_SNARE_FORMATION	8839	370	NA	blood	CD8+ Tn	CD8+ T	T/ILC	is_ti
FALSE	1	142	175	8	0.0457143	0.056338	c2.cp.reactome.v2024.1.Hs.symbols	DISORDERS_OF_TRANSMEMBRANE_TRANSPORTERS	8839	371	NA	blood	CD8+ Tn	CD8+ T	T/ILC	is_ti
FALSE	1	9	1141	1	0.000876424	0.111111	c2.cp.reactome.v2024.1.Hs.symbols	DISPLACEMENT_OF_DNA_GLYCOSYLASE_BY_APEX1	8839	372	NA	blood	CD8+ Tn	CD8+ T	T/ILC	is_ti
FALSE	1	11	258	3	0.0116279	0.272727	c2.cp.reactome.v2024.1.Hs.symbols	DISSOLUTION_OF_FIBRIN_CLOT	8839	373	NA	blood	CD8+ Tn	CD8+ T	T/ILC	is_ti
FALSE	1	48	1087	9	0.00827967	0.1875	c2.cp.reactome.v2024.1.Hs.symbols	DNA_DAMAGE_BYPASS	8839	374	NA	blood	CD8+ Tn	CD8+ T	T/ILC	is_ti
FALSE	1	38	1193	9	0.00754401	0.236842	c2.cp.reactome.v2024.1.Hs.symbols	DNA_DAMAGE_RECOGNITION_IN_GG_NER	8839	375	NA	blood	CD8+ Tn	CD8+ T	T/ILC	is_ti
FALSE	1	8	600	1	0.00166667	0.125	c2.cp.reactome.v2024.1.Hs.symbols	DNA_DAMAGE_REVERSAL	8839	376	NA	blood	CD8+ Tn	CD8+ T	T/ILC	is_ti
FALSE	1	28	1130	5	0.00442478	0.178571	c2.cp.reactome.v2024.1.Hs.symbols	DNA_DAMAGE_TELOMERE_STRESS_INDUCED_SENESCENCE	8839	377	NA	blood	CD8+ Tn	CD8+ T	T/ILC	is_ti
FALSE	1	131	751	9	0.011984	0.0687023	c2.cp.reactome.v2024.1.Hs.symbols	DNA_DOUBLE_STRAND_BREAK_REPAIR	8839	378	NA	blood	CD8+ Tn	CD8+ T	T/ILC	is_ti
FALSE	1	43	1142	9	0.00788091	0.209302	c2.cp.reactome.v2024.1.Hs.symbols	DNA_DOUBLE_STRAND_BREAK_RESPONSE	8839	379	NA	blood	CD8+ Tn	CD8+ T	T/ILC	is_ti
FALSE	1	280	1207	38	0.031483	0.135714	c2.cp.reactome.v2024.1.Hs.symbols	DNA_REPAIR	8839	381	NA	blood	CD8+ Tn	CD8+ T	T/ILC	is_ti
FALSE	1	50	1236	5	0.00404531	0.1	c2.cp.reactome.v2024.1.Hs.symbols	DISEASES_OF_DNA_REPAIR	8839	361	NA	blood	CD8+ Tn	CD8+ T	T/ILC	is_ti
FALSE	1	30	467	5	0.0107066	0.166667	c2.cp.reactome.v2024.1.Hs.symbols	DISEASES_OF_CARBOHYDRATE_METABOLISM	8839	360	NA	blood	CD8+ Tn	CD8+ T	T/ILC	is_ti
FALSE	1	53	90	1	0.0111111	0.0188679	c2.cp.reactome.v2024.1.Hs.symbols	DISEASES_ASSOCIATED_WITH_O_GLYCOSYLATION_OF_PROTEINS	8839	357	NA	blood	CD8+ Tn	CD8+ T	T/ILC	is_ti
FALSE	1	20	828	1	0.00120773	0.05	c2.cp.reactome.v2024.1.Hs.symbols	DISEASES_ASSOCIATED_WITH_N_GLYCOSYLATION_OF_PROTEINS	8839	356	NA	blood	CD8+ Tn	CD8+ T	T/ILC	is_ti
FALSE	1	25	562	6	0.0106762	0.24	c2.cp.reactome.v2024.1.Hs.symbols	DEFECTIVE_INTRINSIC_PATHWAY_FOR_APOPTOSIS	8839	325	NA	blood	CD8+ Tn	CD8+ T	T/ILC	is_ti
FALSE	1	7	1069	1	0.000935454	0.142857	c2.cp.reactome.v2024.1.Hs.symbols	DEFECTIVE_RIPK1_MEDIATED_REGULATED_NECROSIS	8839	327	NA	blood	CD8+ Tn	CD8+ T	T/ILC	is_ti
FALSE	1	20	36	2	0.0555556	0.1	c2.cp.reactome.v2024.1.Hs.symbols	DEFECTS_IN_VITAMIN_AND_COFACTOR_METABOLISM	8839	331	NA	blood	CD8+ Tn	CD8+ T	T/ILC	is_ti
FALSE	1	10	132	1	0.00757576	0.1	c2.cp.reactome.v2024.1.Hs.symbols	DEFECTS_OF_CONTACT_ACTIVATION_SYSTEM_CAS_AND_KALLIKREIN_KININ_SYSTEM_KKS	8839	332	NA	blood	CD8+ Tn	CD8+ T	T/ILC	is_ti
FALSE	1	54	1241	15	0.012087	0.277778	c2.cp.reactome.v2024.1.Hs.symbols	DEGRADATION_OF_AXIN	8839	335	NA	blood	CD8+ Tn	CD8+ T	T/ILC	is_ti
FALSE	1	13	811	1	0.00123305	0.0769231	c2.cp.reactome.v2024.1.Hs.symbols	DEGRADATION_OF_CYSTEINE_AND_HOMOCYSTEINE	8839	337	NA	blood	CD8+ Tn	CD8+ T	T/ILC	is_ti
FALSE	1	56	1241	16	0.0128928	0.285714	c2.cp.reactome.v2024.1.Hs.symbols	DEGRADATION_OF_DVL	8839	338	NA	blood	CD8+ Tn	CD8+ T	T/ILC	is_ti
FALSE	1	58	1241	17	0.0136986	0.293103	c2.cp.reactome.v2024.1.Hs.symbols	DEGRADATION_OF_GLI1_BY_THE_PROTEASOME	8839	339	NA	blood	CD8+ Tn	CD8+ T	T/ILC	is_ti
FALSE	1	99	109	2	0.0183486	0.020202	c2.cp.reactome.v2024.1.Hs.symbols	DEGRADATION_OF_THE_EXTRACELLULAR_MATRIX	8839	340	NA	blood	CD8+ Tn	CD8+ T	T/ILC	is_ti
FALSE	1	8	654	2	0.0030581	0.25	c2.cp.reactome.v2024.1.Hs.symbols	DNA_REPLICATION_INITIATION	8839	383	NA	blood	CD8+ Tn	CD8+ T	T/ILC	is_ti
FALSE	1	15	1126	5	0.0044405	0.333333	c2.cp.reactome.v2024.1.Hs.symbols	DEPOLYMERIZATION_OF_THE_NUCLEAR_LAMINA	8839	341	NA	blood	CD8+ Tn	CD8+ T	T/ILC	is_ti
FALSE	1	5	17	1	0.0588235	0.2	c2.cp.reactome.v2024.1.Hs.symbols	DERMATAN_SULFATE_BIOSYNTHESIS	8839	343	NA	blood	CD8+ Tn	CD8+ T	T/ILC	is_ti
FALSE	1	30	915	7	0.00765027	0.233333	c2.cp.reactome.v2024.1.Hs.symbols	DETOXIFICATION_OF_REACTIVE_OXYGEN_SPECIES	8839	344	NA	blood	CD8+ Tn	CD8+ T	T/ILC	is_ti
FALSE	1	234	1253	50	0.0399042	0.213675	c2.cp.reactome.v2024.1.Hs.symbols	DEUBIQUITINATION	8839	345	NA	blood	CD8+ Tn	CD8+ T	T/ILC	is_ti
FALSE	1	940	58	11	0.189655	0.0117021	c2.cp.reactome.v2024.1.Hs.symbols	DEVELOPMENTAL_BIOLOGY	8839	346	NA	blood	CD8+ Tn	CD8+ T	T/ILC	is_ti
FALSE	1	7	197	1	0.00507614	0.142857	c2.cp.reactome.v2024.1.Hs.symbols	DEX_H_BOX_HELICASES_ACTIVATE_TYPE_I_IFN_AND_INFLAMMATORY_CYTOKINES_PRODUCTION	8839	347	NA	blood	CD8+ Tn	CD8+ T	T/ILC	is_ti
FALSE	1	19	191	3	0.0157068	0.157895	c2.cp.reactome.v2024.1.Hs.symbols	DIFFERENTIATION_OF_KERATINOCYTES_IN_INTERFOLLICULAR_EPIDERMIS_IN_MAMMALIAN_SKIN	8839	348	NA	blood	CD8+ Tn	CD8+ T	T/ILC	is_ti
FALSE	1	27	88	1	0.0113636	0.037037	c2.cp.reactome.v2024.1.Hs.symbols	DISASSEMBLY_OF_THE_DESTRUCTION_COMPLEX_AND_RECRUITMENT_OF_AXIN_TO_THE_MEMBRANE	8839	353	NA	blood	CD8+ Tn	CD8+ T	T/ILC	is_ti
FALSE	1	27	883	3	0.00339751	0.111111	c2.cp.reactome.v2024.1.Hs.symbols	DISEASES_ASSOCIATED_WITH_GLYCOSAMINOGLYCAN_METABOLISM	8839	354	NA	blood	CD8+ Tn	CD8+ T	T/ILC	is_ti
FALSE	1	15	239	1	0.0041841	0.0666667	c2.cp.reactome.v2024.1.Hs.symbols	DISEASES_ASSOCIATED_WITH_GLYCOSYLATION_PRECURSOR_BIOSYNTHESIS	8839	355	NA	blood	CD8+ Tn	CD8+ T	T/ILC	is_ti
FALSE	1	28	1255	3	0.00239044	0.107143	c2.cp.reactome.v2024.1.Hs.symbols	DEPOSITION_OF_NEW_CENPA_CONTAINING_NUCLEOSOMES_AT_THE_CENTROMERE	8839	342	NA	blood	CD8+ Tn	CD8+ T	T/ILC	is_ti
FALSE	1	85	142	2	0.0140845	0.0235294	c2.cp.reactome.v2024.1.Hs.symbols	O_LINKED_GLYCOSYLATION	8839	994	NA	blood	CD8+ Tn	CD8+ T	T/ILC	is_ti
FALSE	1	44	142	2	0.0140845	0.0454545	c2.cp.reactome.v2024.1.Hs.symbols	O_LINKED_GLYCOSYLATION_OF_MUCINS	8839	995	NA	blood	CD8+ Tn	CD8+ T	T/ILC	is_ti
FALSE	1	13	644	1	0.0015528	0.0769231	c2.cp.reactome.v2024.1.Hs.symbols	P38MAPK_EVENTS	8839	998	NA	blood	CD8+ Tn	CD8+ T	T/ILC	is_ti
FALSE	1	43	108	3	0.0277778	0.0697674	c2.cp.reactome.v2024.1.Hs.symbols	TP53_REGULATES_TRANSCRIPTION_OF_CELL_DEATH_GENES	8839	1612	NA	blood	CD8+ Tn	CD8+ T	T/ILC	is_ti
FALSE	1	60	1145	10	0.00873362	0.166667	c2.cp.reactome.v2024.1.Hs.symbols	TP53_REGULATES_TRANSCRIPTION_OF_DNA_REPAIR_GENES	8839	1614	NA	blood	CD8+ Tn	CD8+ T	T/ILC	is_ti
FALSE	1	19	1130	6	0.00530973	0.315789	c2.cp.reactome.v2024.1.Hs.symbols	TP53_REGULATES_TRANSCRIPTION_OF_GENES_INVOLVED_IN_CYTOCHROME_C_RELEASE	8839	1615	NA	blood	CD8+ Tn	CD8+ T	T/ILC	is_ti
FALSE	1	14	864	1	0.00115741	0.0714286	c2.cp.reactome.v2024.1.Hs.symbols	TP53_REGULATES_TRANSCRIPTION_OF_GENES_INVOLVED_IN_G1_CELL_CYCLE_ARREST	8839	1616	NA	blood	CD8+ Tn	CD8+ T	T/ILC	is_ti
FALSE	1	17	1172	5	0.00426621	0.294118	c2.cp.reactome.v2024.1.Hs.symbols	TP53_REGULATES_TRANSCRIPTION_OF_GENES_INVOLVED_IN_G2_CELL_CYCLE_ARREST	8839	1617	NA	blood	CD8+ Tn	CD8+ T	T/ILC	is_ti
FALSE	1	14	71	2	0.028169	0.142857	c2.cp.reactome.v2024.1.Hs.symbols	TP53_REGULATES_TRANSCRIPTION_OF_SEVERAL_ADDITIONAL_CELL_DEATH_GENES_WHOSE_SPECIFIC_ROLES_IN_P53_DEPENDENT_APOPTOSIS_REMAIN_UNCERTAIN	8839	1618	NA	blood	CD8+ Tn	CD8+ T	T/ILC	is_ti
FALSE	1	13	1058	1	0.00094518	0.0769231	c2.cp.reactome.v2024.1.Hs.symbols	TRAF3_DEPENDENT_IRF_ACTIVATION_PATHWAY	8839	1619	NA	blood	CD8+ Tn	CD8+ T	T/ILC	is_ti
FALSE	1	16	819	4	0.004884	0.25	c2.cp.reactome.v2024.1.Hs.symbols	TRAF6_MEDIATED_INDUCTION_OF_TAK1_COMPLEX_WITHIN_TLR4_COMPLEX	8839	1620	NA	blood	CD8+ Tn	CD8+ T	T/ILC	is_ti
FALSE	1	15	1058	1	0.00094518	0.0666667	c2.cp.reactome.v2024.1.Hs.symbols	TRAF6_MEDIATED_IRF7_ACTIVATION	8839	1621	NA	blood	CD8+ Tn	CD8+ T	T/ILC	is_ti
FALSE	1	12	819	5	0.00610501	0.416667	c2.cp.reactome.v2024.1.Hs.symbols	TRAF6_MEDIATED_IRF7_ACTIVATION_IN_TLR7_8_OR_9_SIGNALING	8839	1622	NA	blood	CD8+ Tn	CD8+ T	T/ILC	is_ti
FALSE	1	23	283	3	0.0106007	0.130435	c2.cp.reactome.v2024.1.Hs.symbols	TRAF6_MEDIATED_NF_KB_ACTIVATION	8839	1623	NA	blood	CD8+ Tn	CD8+ T	T/ILC	is_ti
FALSE	1	23	111	1	0.00900901	0.0434783	c2.cp.reactome.v2024.1.Hs.symbols	TRAFFICKING_OF_AMPA_RECEPTORS	8839	1625	NA	blood	CD8+ Tn	CD8+ T	T/ILC	is_ti
FALSE	1	14	416	1	0.00240385	0.0714286	c2.cp.reactome.v2024.1.Hs.symbols	TRAFFICKING_OF_GLUR2_CONTAINING_AMPA_RECEPTORS	8839	1626	NA	blood	CD8+ Tn	CD8+ T	T/ILC	is_ti
FALSE	1	8	1069	1	0.000935454	0.125	c2.cp.reactome.v2024.1.Hs.symbols	TRAIL_SIGNALING	8839	1628	NA	blood	CD8+ Tn	CD8+ T	T/ILC	is_ti
FALSE	1	53	626	8	0.0127796	0.150943	c2.cp.reactome.v2024.1.Hs.symbols	TRANSCRIPTIONAL_ACTIVATION_OF_MITOCHONDRIAL_BIOGENESIS	8839	1629	NA	blood	CD8+ Tn	CD8+ T	T/ILC	is_ti
FALSE	1	30	320	2	0.00625	0.0666667	c2.cp.reactome.v2024.1.Hs.symbols	TRANSCRIPTIONAL_AND_POST_TRANSLATIONAL_REGULATION_OF_MITF_M_EXPRESSION_AND_ACTIVITY	8839	1631	NA	blood	CD8+ Tn	CD8+ T	T/ILC	is_ti
FALSE	1	33	1255	5	0.00398406	0.151515	c2.cp.reactome.v2024.1.Hs.symbols	TRANSCRIPTIONAL_REGULATION_BY_E2F6	8839	1632	NA	blood	CD8+ Tn	CD8+ T	T/ILC	is_ti
FALSE	1	48	331	3	0.00906344	0.0625	c2.cp.reactome.v2024.1.Hs.symbols	TRANSCRIPTIONAL_REGULATION_BY_MECP2	8839	1633	NA	blood	CD8+ Tn	CD8+ T	T/ILC	is_ti
FALSE	1	29	143	1	0.00699301	0.0344828	c2.cp.reactome.v2024.1.Hs.symbols	TRANSCRIPTIONAL_REGULATION_BY_NPAS4	8839	1634	NA	blood	CD8+ Tn	CD8+ T	T/ILC	is_ti
FALSE	1	48	1172	9	0.00767918	0.1875	c2.cp.reactome.v2024.1.Hs.symbols	TP53_REGULATES_TRANSCRIPTION_OF_CELL_CYCLE_GENES	8839	1611	NA	blood	CD8+ Tn	CD8+ T	T/ILC	is_ti
FALSE	1	170	1259	35	0.0277998	0.205882	c2.cp.reactome.v2024.1.Hs.symbols	TRANSCRIPTIONAL_REGULATION_BY_RUNX1	8839	1635	NA	blood	CD8+ Tn	CD8+ T	T/ILC	is_ti
FALSE	1	12	1130	3	0.00265487	0.25	c2.cp.reactome.v2024.1.Hs.symbols	TP53_REGULATES_TRANSCRIPTION_OF_CASPASE_ACTIVATORS_AND_CASPASES	8839	1610	NA	blood	CD8+ Tn	CD8+ T	T/ILC	is_ti
FALSE	1	4	1147	1	0.00087184	0.25	c2.cp.reactome.v2024.1.Hs.symbols	TOXICITY_OF_BOTULINUM_TOXIN_TYPE_D_BOTD	8839	1607	NA	blood	CD8+ Tn	CD8+ T	T/ILC	is_ti
FALSE	1	73	1241	14	0.0112812	0.191781	c2.cp.reactome.v2024.1.Hs.symbols	THE_ROLE_OF_GTSE1_IN_G2_M_PROGRESSION_AFTER_G2_CHECKPOINT	8839	1586	NA	blood	CD8+ Tn	CD8+ T	T/ILC	is_ti
FALSE	1	27	1249	10	0.00800641	0.37037	c2.cp.reactome.v2024.1.Hs.symbols	THE_ROLE_OF_NEF_IN_HIV_1_REPLICATION_AND_DISEASE_PATHOGENESIS	8839	1587	NA	blood	CD8+ Tn	CD8+ T	T/ILC	is_ti
FALSE	1	29	143	1	0.00699301	0.0344828	c2.cp.reactome.v2024.1.Hs.symbols	THROMBIN_SIGNALLING_THROUGH_PROTEINASE_ACTIVATED_RECEPTORS_PARS	8839	1588	NA	blood	CD8+ Tn	CD8+ T	T/ILC	is_ti
FALSE	1	13	819	4	0.004884	0.307692	c2.cp.reactome.v2024.1.Hs.symbols	TICAM1_DEPENDENT_ACTIVATION_OF_IRF3_IRF7	8839	1591	NA	blood	CD8+ Tn	CD8+ T	T/ILC	is_ti
FALSE	1	19	819	6	0.00732601	0.315789	c2.cp.reactome.v2024.1.Hs.symbols	TICAM1_RIP1_MEDIATED_IKK_COMPLEX_RECRUITMENT	8839	1592	NA	blood	CD8+ Tn	CD8+ T	T/ILC	is_ti
FALSE	1	11	819	4	0.004884	0.363636	c2.cp.reactome.v2024.1.Hs.symbols	TICAM1_TRAF6_DEPENDENT_INDUCTION_OF_TAK1_COMPLEX	8839	1593	NA	blood	CD8+ Tn	CD8+ T	T/ILC	is_ti
FALSE	1	16	1154	2	0.0017331	0.125	c2.cp.reactome.v2024.1.Hs.symbols	TIE2_SIGNALING	8839	1594	NA	blood	CD8+ Tn	CD8+ T	T/ILC	is_ti
FALSE	1	18	54	2	0.037037	0.111111	c2.cp.reactome.v2024.1.Hs.symbols	TIGHT_JUNCTION_INTERACTIONS	8839	1595	NA	blood	CD8+ Tn	CD8+ T	T/ILC	is_ti
FALSE	1	6	1069	1	0.000935454	0.166667	c2.cp.reactome.v2024.1.Hs.symbols	TLR3_MEDIATED_TICAM1_DEPENDENT_PROGRAMMED_CELL_DEATH	8839	1596	NA	blood	CD8+ Tn	CD8+ T	T/ILC	is_ti
FALSE	1	32	967	8	0.00827301	0.25	c2.cp.reactome.v2024.1.Hs.symbols	TNFR1_INDUCED_NF_KAPPA_B_SIGNALING_PATHWAY	8839	1597	NA	blood	CD8+ Tn	CD8+ T	T/ILC	is_ti
FALSE	1	24	758	4	0.00527704	0.166667	c2.cp.reactome.v2024.1.Hs.symbols	TNFR1_INDUCED_PROAPOPTOTIC_SIGNALING	8839	1598	NA	blood	CD8+ Tn	CD8+ T	T/ILC	is_ti
FALSE	1	6	967	1	0.00103413	0.166667	c2.cp.reactome.v2024.1.Hs.symbols	TNFR1_MEDIATED_CERAMIDE_PRODUCTION	8839	1599	NA	blood	CD8+ Tn	CD8+ T	T/ILC	is_ti
FALSE	1	98	959	16	0.016684	0.163265	c2.cp.reactome.v2024.1.Hs.symbols	TNFR2_NON_CANONICAL_NF_KB_PATHWAY	8839	1600	NA	blood	CD8+ Tn	CD8+ T	T/ILC	is_ti
FALSE	1	27	25	1	0.04	0.037037	c2.cp.reactome.v2024.1.Hs.symbols	TNFS_BIND_THEIR_PHYSIOLOGICAL_RECEPTORS	8839	1601	NA	blood	CD8+ Tn	CD8+ T	T/ILC	is_ti
FALSE	1	17	579	2	0.00345423	0.117647	c2.cp.reactome.v2024.1.Hs.symbols	TNF_RECEPTOR_SUPERFAMILY_TNFSF_MEMBERS_MEDIATING_NON_CANONICAL_NF_KB_PATHWAY	8839	1602	NA	blood	CD8+ Tn	CD8+ T	T/ILC	is_ti
FALSE	1	56	1069	13	0.0121609	0.232143	c2.cp.reactome.v2024.1.Hs.symbols	TNF_SIGNALING	8839	1603	NA	blood	CD8+ Tn	CD8+ T	T/ILC	is_ti
FALSE	1	106	751	17	0.0226365	0.160377	c2.cp.reactome.v2024.1.Hs.symbols	TOLL_LIKE_RECEPTOR_9_TLR9_CASCADE	8839	1604	NA	blood	CD8+ Tn	CD8+ T	T/ILC	is_ti
FALSE	1	160	751	20	0.0266312	0.125	c2.cp.reactome.v2024.1.Hs.symbols	TOLL_LIKE_RECEPTOR_CASCADES	8839	1605	NA	blood	CD8+ Tn	CD8+ T	T/ILC	is_ti
FALSE	1	108	751	17	0.0226365	0.157407	c2.cp.reactome.v2024.1.Hs.symbols	TOLL_LIKE_RECEPTOR_TLR1_TLR2_CASCADE	8839	1606	NA	blood	CD8+ Tn	CD8+ T	T/ILC	is_ti
FALSE	1	21	1111	3	0.00270027	0.142857	c2.cp.reactome.v2024.1.Hs.symbols	TP53_REGULATES_TRANSCRIPTION_OF_ADDITIONAL_CELL_CYCLE_GENES_WHOSE_EXACT_ROLE_IN_THE_P53_PATHWAY_REMAIN_UNCERTAIN	8839	1609	NA	blood	CD8+ Tn	CD8+ T	T/ILC	is_ti
FALSE	1	106	1241	23	0.0185334	0.216981	c2.cp.reactome.v2024.1.Hs.symbols	TRANSCRIPTIONAL_REGULATION_BY_RUNX2	8839	1636	NA	blood	CD8+ Tn	CD8+ T	T/ILC	is_ti
FALSE	1	93	1241	22	0.0177276	0.236559	c2.cp.reactome.v2024.1.Hs.symbols	TRANSCRIPTIONAL_REGULATION_BY_RUNX3	8839	1637	NA	blood	CD8+ Tn	CD8+ T	T/ILC	is_ti
FALSE	1	46	581	6	0.010327	0.130435	c2.cp.reactome.v2024.1.Hs.symbols	TRANSCRIPTIONAL_REGULATION_BY_SMALL_RNAS	8839	1638	NA	blood	CD8+ Tn	CD8+ T	T/ILC	is_ti
FALSE	1	10	939	3	0.00319489	0.3	c2.cp.reactome.v2024.1.Hs.symbols	TRANSPORT_OF_NUCLEOSIDES_AND_FREE_PURINE_AND_PYRIMIDINE_BASES_ACROSS_THE_PLASMA_MEMBRANE	8839	1668	NA	blood	CD8+ Tn	CD8+ T	T/ILC	is_ti
FALSE	1	9	611	2	0.00327332	0.222222	c2.cp.reactome.v2024.1.Hs.symbols	TRANSPORT_OF_NUCLEOTIDE_SUGARS	8839	1669	NA	blood	CD8+ Tn	CD8+ T	T/ILC	is_ti
FALSE	1	5	246	1	0.00406504	0.2	c2.cp.reactome.v2024.1.Hs.symbols	TRANSPORT_OF_ORGANIC_ANIONS	8839	1670	NA	blood	CD8+ Tn	CD8+ T	T/ILC	is_ti
FALSE	1	7	508	2	0.00393701	0.285714	c2.cp.reactome.v2024.1.Hs.symbols	TRANSPORT_OF_RCBL_WITHIN_THE_BODY	8839	1671	NA	blood	CD8+ Tn	CD8+ T	T/ILC	is_ti
FALSE	1	578	48	9	0.1875	0.0155709	c2.cp.reactome.v2024.1.Hs.symbols	TRANSPORT_OF_SMALL_MOLECULES	8839	1672	NA	blood	CD8+ Tn	CD8+ T	T/ILC	is_ti
FALSE	1	35	1127	4	0.00354925	0.114286	c2.cp.reactome.v2024.1.Hs.symbols	TRANSPORT_OF_THE_SLBP_DEPENDANT_MATURE_MRNA	8839	1673	NA	blood	CD8+ Tn	CD8+ T	T/ILC	is_ti
FALSE	1	31	939	6	0.00638978	0.193548	c2.cp.reactome.v2024.1.Hs.symbols	TRANSPORT_OF_VITAMINS_NUCLEOSIDES_AND_RELATED_MOLECULES	8839	1674	NA	blood	CD8+ Tn	CD8+ T	T/ILC	is_ti
FALSE	1	170	60	1	0.0166667	0.00588235	c2.cp.reactome.v2024.1.Hs.symbols	TRANSPORT_TO_THE_GOLGI_AND_SUBSEQUENT_MODIFICATION	8839	1675	NA	blood	CD8+ Tn	CD8+ T	T/ILC	is_ti
FALSE	1	70	1	1	1	0.0142857	c2.cp.reactome.v2024.1.Hs.symbols	TRANS_GOLGI_NETWORK_VESICLE_BUDDING	8839	1676	NA	blood	CD8+ Tn	CD8+ T	T/ILC	is_ti
FALSE	1	9	1069	1	0.000935454	0.111111	c2.cp.reactome.v2024.1.Hs.symbols	TRIF_MEDIATED_PROGRAMMED_CELL_DEATH	8839	1677	NA	blood	CD8+ Tn	CD8+ T	T/ILC	is_ti
FALSE	1	10	21	1	0.047619	0.1	c2.cp.reactome.v2024.1.Hs.symbols	TRIGLYCERIDE_BIOSYNTHESIS	8839	1678	NA	blood	CD8+ Tn	CD8+ T	T/ILC	is_ti
FALSE	1	18	415	1	0.00240964	0.0555556	c2.cp.reactome.v2024.1.Hs.symbols	TRIGLYCERIDE_CATABOLISM	8839	1679	NA	blood	CD8+ Tn	CD8+ T	T/ILC	is_ti
FALSE	1	28	21	1	0.047619	0.0357143	c2.cp.reactome.v2024.1.Hs.symbols	TRIGLYCERIDE_METABOLISM	8839	1680	NA	blood	CD8+ Tn	CD8+ T	T/ILC	is_ti
FALSE	1	17	680	1	0.00147059	0.0588235	c2.cp.reactome.v2024.1.Hs.symbols	TRISTETRAPROLIN_TTP_ZFP36_BINDS_AND_DESTABILIZES_MRNA	8839	1681	NA	blood	CD8+ Tn	CD8+ T	T/ILC	is_ti
FALSE	1	24	1151	3	0.00260643	0.125	c2.cp.reactome.v2024.1.Hs.symbols	TRNA_AMINOACYLATION	8839	1682	NA	blood	CD8+ Tn	CD8+ T	T/ILC	is_ti
FALSE	1	8	485	1	0.00206186	0.125	c2.cp.reactome.v2024.1.Hs.symbols	TRNA_MODIFICATION_IN_THE_MITOCHONDRION	8839	1683	NA	blood	CD8+ Tn	CD8+ T	T/ILC	is_ti
FALSE	1	42	215	2	0.00930233	0.047619	c2.cp.reactome.v2024.1.Hs.symbols	TRNA_MODIFICATION_IN_THE_NUCLEUS_AND_CYTOSOL	8839	1684	NA	blood	CD8+ Tn	CD8+ T	T/ILC	is_ti
FALSE	1	105	1177	16	0.0135939	0.152381	c2.cp.reactome.v2024.1.Hs.symbols	TRNA_PROCESSING	8839	1685	NA	blood	CD8+ Tn	CD8+ T	T/ILC	is_ti
FALSE	1	57	1127	8	0.00709849	0.140351	c2.cp.reactome.v2024.1.Hs.symbols	TRNA_PROCESSING_IN_THE_NUCLEUS	8839	1687	NA	blood	CD8+ Tn	CD8+ T	T/ILC	is_ti
FALSE	1	80	1266	13	0.0102686	0.1625	c2.cp.reactome.v2024.1.Hs.symbols	TRANSPORT_OF_MATURE_TRANSCRIPT_TO_CYTOPLASM	8839	1667	NA	blood	CD8+ Tn	CD8+ T	T/ILC	is_ti
FALSE	1	42	1127	5	0.00443656	0.119048	c2.cp.reactome.v2024.1.Hs.symbols	TRANSPORT_OF_MATURE_MRNAS_DERIVED_FROM_INTRONLESS_TRANSCRIPTS	8839	1666	NA	blood	CD8+ Tn	CD8+ T	T/ILC	is_ti
FALSE	1	80	37	3	0.0810811	0.0375	c2.cp.reactome.v2024.1.Hs.symbols	TRANSPORT_OF_INORGANIC_CATIONS_ANIONS_AND_AMINO_ACIDS_OLIGOPEPTIDES	8839	1665	NA	blood	CD8+ Tn	CD8+ T	T/ILC	is_ti
FALSE	1	56	145	3	0.0206897	0.0535714	c2.cp.reactome.v2024.1.Hs.symbols	TRANSPORT_OF_BILE_SALTS_AND_ORGANIC_ACIDS_METAL_IONS_AND_AMINE_COMPOUNDS	8839	1662	NA	blood	CD8+ Tn	CD8+ T	T/ILC	is_ti
FALSE	1	28	321	4	0.0124611	0.142857	c2.cp.reactome.v2024.1.Hs.symbols	TRANSCRIPTIONAL_REGULATION_BY_THE_AP_2_TFAP2_FAMILY_OF_TRANSCRIPTION_FACTORS	8839	1639	NA	blood	CD8+ Tn	CD8+ T	T/ILC	is_ti
FALSE	1	345	1172	63	0.0537543	0.182609	c2.cp.reactome.v2024.1.Hs.symbols	TRANSCRIPTIONAL_REGULATION_BY_TP53	8839	1640	NA	blood	CD8+ Tn	CD8+ T	T/ILC	is_ti
FALSE	1	39	320	2	0.00625	0.0512821	c2.cp.reactome.v2024.1.Hs.symbols	TRANSCRIPTIONAL_REGULATION_BY_VENTX	8839	1641	NA	blood	CD8+ Tn	CD8+ T	T/ILC	is_ti
FALSE	1	27	1255	2	0.00159363	0.0740741	c2.cp.reactome.v2024.1.Hs.symbols	TRANSCRIPTIONAL_REGULATION_OF_BROWN_AND_BEIGE_ADIPOCYTE_DIFFERENTIATION	8839	1642	NA	blood	CD8+ Tn	CD8+ T	T/ILC	is_ti
FALSE	1	30	55	2	0.0363636	0.0666667	c2.cp.reactome.v2024.1.Hs.symbols	TRANSCRIPTIONAL_REGULATION_OF_GRANULOPOIESIS	8839	1643	NA	blood	CD8+ Tn	CD8+ T	T/ILC	is_ti
FALSE	1	18	80	1	0.0125	0.0555556	c2.cp.reactome.v2024.1.Hs.symbols	TRANSCRIPTIONAL_REGULATION_OF_PLURIPOTENT_STEM_CELLS	8839	1644	NA	blood	CD8+ Tn	CD8+ T	T/ILC	is_ti
FALSE	1	78	1264	10	0.00791139	0.128205	c2.cp.reactome.v2024.1.Hs.symbols	TRANSCRIPTIONAL_REGULATION_OF_WHITE_ADIPOCYTE_DIFFERENTIATION	8839	1646	NA	blood	CD8+ Tn	CD8+ T	T/ILC	is_ti
FALSE	1	75	819	12	0.014652	0.16	c2.cp.reactome.v2024.1.Hs.symbols	TRANSCRIPTION_COUPLED_NUCLEOTIDE_EXCISION_REPAIR_TC_NER	8839	1647	NA	blood	CD8+ Tn	CD8+ T	T/ILC	is_ti
FALSE	1	19	1255	6	0.00478088	0.315789	c2.cp.reactome.v2024.1.Hs.symbols	TRANSCRIPTION_OF_E2F_TARGETS_UNDER_NEGATIVE_CONTROL_BY_DREAM_COMPLEX	8839	1648	NA	blood	CD8+ Tn	CD8+ T	T/ILC	is_ti
FALSE	1	2	313	1	0.00319489	0.5	c2.cp.reactome.v2024.1.Hs.symbols	THE_RETINOID_CYCLE_IN_CONES_DAYLIGHT_VISION	8839	1585	NA	blood	CD8+ Tn	CD8+ T	T/ILC	is_ti
FALSE	1	16	1255	4	0.00318725	0.25	c2.cp.reactome.v2024.1.Hs.symbols	TRANSCRIPTION_OF_E2F_TARGETS_UNDER_NEGATIVE_CONTROL_BY_P107_RBL1_AND_P130_RBL2_IN_COMPLEX_WITH_HDAC1	8839	1649	NA	blood	CD8+ Tn	CD8+ T	T/ILC	is_ti
FALSE	1	29	534	2	0.00374532	0.0689655	c2.cp.reactome.v2024.1.Hs.symbols	TRANSFERRIN_ENDOCYTOSIS_AND_RECYCLING	8839	1651	NA	blood	CD8+ Tn	CD8+ T	T/ILC	is_ti
FALSE	1	14	1167	5	0.00428449	0.357143	c2.cp.reactome.v2024.1.Hs.symbols	TRANSLATION_OF_REPLICASE_AND_ASSEMBLY_OF_THE_REPLICATION_TRANSCRIPTION_COMPLEX	8839	1653	NA	blood	CD8+ Tn	CD8+ T	T/ILC	is_ti
FALSE	1	29	819	4	0.004884	0.137931	c2.cp.reactome.v2024.1.Hs.symbols	TRANSLATION_OF_SARS_COV_1_STRUCTURAL_PROTEINS	8839	1654	NA	blood	CD8+ Tn	CD8+ T	T/ILC	is_ti
FALSE	1	57	819	8	0.00976801	0.140351	c2.cp.reactome.v2024.1.Hs.symbols	TRANSLATION_OF_SARS_COV_2_STRUCTURAL_PROTEINS	8839	1655	NA	blood	CD8+ Tn	CD8+ T	T/ILC	is_ti
FALSE	1	19	819	3	0.003663	0.157895	c2.cp.reactome.v2024.1.Hs.symbols	TRANSLESION_SYNTHESIS_BY_POLH	8839	1656	NA	blood	CD8+ Tn	CD8+ T	T/ILC	is_ti
FALSE	1	17	819	3	0.003663	0.176471	c2.cp.reactome.v2024.1.Hs.symbols	TRANSLESION_SYNTHESIS_BY_POLK	8839	1657	NA	blood	CD8+ Tn	CD8+ T	T/ILC	is_ti
FALSE	1	39	819	5	0.00610501	0.128205	c2.cp.reactome.v2024.1.Hs.symbols	TRANSLESION_SYNTHESIS_BY_Y_FAMILY_DNA_POLYMERASES_BYPASSES_LESIONS_ON_DNA_TEMPLATE	8839	1658	NA	blood	CD8+ Tn	CD8+ T	T/ILC	is_ti
FALSE	1	63	1174	5	0.00425894	0.0793651	c2.cp.reactome.v2024.1.Hs.symbols	TRANSLOCATION_OF_SLC2A4_GLUT4_TO_THE_PLASMA_MEMBRANE	8839	1659	NA	blood	CD8+ Tn	CD8+ T	T/ILC	is_ti
FALSE	1	203	265	8	0.0301887	0.0394089	c2.cp.reactome.v2024.1.Hs.symbols	TRANSMISSION_ACROSS_CHEMICAL_SYNAPSES	8839	1660	NA	blood	CD8+ Tn	CD8+ T	T/ILC	is_ti
FALSE	1	66	503	4	0.00795229	0.0606061	c2.cp.reactome.v2024.1.Hs.symbols	TRANSCRIPTION_OF_THE_HIV_GENOME	8839	1650	NA	blood	CD8+ Tn	CD8+ T	T/ILC	is_ti
FALSE	1	12	591	1	0.00169205	0.0833333	c2.cp.reactome.v2024.1.Hs.symbols	TRYPTOPHAN_CATABOLISM	8839	1689	NA	blood	CD8+ Tn	CD8+ T	T/ILC	is_ti
FALSE	1	26	722	3	0.00415512	0.115385	c2.cp.reactome.v2024.1.Hs.symbols	THE_PHOTOTRANSDUCTION_CASCADE	8839	1584	NA	blood	CD8+ Tn	CD8+ T	T/ILC	is_ti
FALSE	1	9	467	1	0.00214133	0.111111	c2.cp.reactome.v2024.1.Hs.symbols	THE_ACTIVATION_OF_ARYLSULFATASES	8839	1580	NA	blood	CD8+ Tn	CD8+ T	T/ILC	is_ti
FALSE	1	23	24	1	0.0416667	0.0434783	c2.cp.reactome.v2024.1.Hs.symbols	STRIATED_MUSCLE_CONTRACTION	8839	1494	NA	blood	CD8+ Tn	CD8+ T	T/ILC	is_ti
FALSE	1	6	811	1	0.00123305	0.166667	c2.cp.reactome.v2024.1.Hs.symbols	SULFIDE_OXIDATION_TO_SULFATE	8839	1495	NA	blood	CD8+ Tn	CD8+ T	T/ILC	is_ti
FALSE	1	24	1144	2	0.00174825	0.0833333	c2.cp.reactome.v2024.1.Hs.symbols	SULFUR_AMINO_ACID_METABOLISM	8839	1496	NA	blood	CD8+ Tn	CD8+ T	T/ILC	is_ti
FALSE	1	166	1262	28	0.022187	0.168675	c2.cp.reactome.v2024.1.Hs.symbols	SUMOYLATION	8839	1497	NA	blood	CD8+ Tn	CD8+ T	T/ILC	is_ti
FALSE	1	56	1207	10	0.008285	0.178571	c2.cp.reactome.v2024.1.Hs.symbols	SUMOYLATION_OF_CHROMATIN_ORGANIZATION_PROTEINS	8839	1498	NA	blood	CD8+ Tn	CD8+ T	T/ILC	is_ti
FALSE	1	76	1207	10	0.008285	0.131579	c2.cp.reactome.v2024.1.Hs.symbols	SUMOYLATION_OF_DNA_DAMAGE_RESPONSE_AND_REPAIR_PROTEINS	8839	1499	NA	blood	CD8+ Tn	CD8+ T	T/ILC	is_ti
FALSE	1	16	1142	1	0.000875657	0.0625	c2.cp.reactome.v2024.1.Hs.symbols	SUMOYLATION_OF_DNA_METHYLATION_PROTEINS	8839	1500	NA	blood	CD8+ Tn	CD8+ T	T/ILC	is_ti
FALSE	1	45	1142	7	0.0061296	0.155556	c2.cp.reactome.v2024.1.Hs.symbols	SUMOYLATION_OF_DNA_REPLICATION_PROTEINS	8839	1501	NA	blood	CD8+ Tn	CD8+ T	T/ILC	is_ti
FALSE	1	12	1142	5	0.00437828	0.416667	c2.cp.reactome.v2024.1.Hs.symbols	SUMOYLATION_OF_IMMUNE_RESPONSE_PROTEINS	8839	1502	NA	blood	CD8+ Tn	CD8+ T	T/ILC	is_ti
FALSE	1	27	1207	7	0.0057995	0.259259	c2.cp.reactome.v2024.1.Hs.symbols	SUMOYLATION_OF_INTRACELLULAR_RECEPTORS	8839	1503	NA	blood	CD8+ Tn	CD8+ T	T/ILC	is_ti
FALSE	1	46	1262	9	0.00713154	0.195652	c2.cp.reactome.v2024.1.Hs.symbols	SUMOYLATION_OF_RNA_BINDING_PROTEINS	8839	1504	NA	blood	CD8+ Tn	CD8+ T	T/ILC	is_ti
FALSE	1	34	1142	7	0.0061296	0.205882	c2.cp.reactome.v2024.1.Hs.symbols	SUMOYLATION_OF_SUMOYLATION_PROTEINS	8839	1505	NA	blood	CD8+ Tn	CD8+ T	T/ILC	is_ti
FALSE	1	43	1207	11	0.0091135	0.255814	c2.cp.reactome.v2024.1.Hs.symbols	SUMOYLATION_OF_TRANSCRIPTION_COFACTORS	8839	1506	NA	blood	CD8+ Tn	CD8+ T	T/ILC	is_ti
FALSE	1	16	1237	5	0.00404204	0.3125	c2.cp.reactome.v2024.1.Hs.symbols	SUMOYLATION_OF_TRANSCRIPTION_FACTORS	8839	1507	NA	blood	CD8+ Tn	CD8+ T	T/ILC	is_ti
FALSE	1	38	1207	6	0.004971	0.157895	c2.cp.reactome.v2024.1.Hs.symbols	SUMOYLATION_OF_UBIQUITINYLATION_PROTEINS	8839	1508	NA	blood	CD8+ Tn	CD8+ T	T/ILC	is_ti
FALSE	1	5	931	2	0.00214823	0.4	c2.cp.reactome.v2024.1.Hs.symbols	SUMO_IS_CONJUGATED_TO_E1_UBA2_SAE1	8839	1509	NA	blood	CD8+ Tn	CD8+ T	T/ILC	is_ti
FALSE	1	6	931	2	0.00214823	0.333333	c2.cp.reactome.v2024.1.Hs.symbols	SUMO_IS_PROTEOLYTICALLY_PROCESSED	8839	1510	NA	blood	CD8+ Tn	CD8+ T	T/ILC	is_ti
FALSE	1	7	1142	3	0.00262697	0.428571	c2.cp.reactome.v2024.1.Hs.symbols	SUMO_IS_TRANSFERRED_FROM_E1_TO_E2_UBE2I_UBC9	8839	1511	NA	blood	CD8+ Tn	CD8+ T	T/ILC	is_ti
FALSE	1	7	143	1	0.00699301	0.142857	c2.cp.reactome.v2024.1.Hs.symbols	SUPPRESSION_OF_APOPTOSIS	8839	1512	NA	blood	CD8+ Tn	CD8+ T	T/ILC	is_ti
FALSE	1	79	23	1	0.0434783	0.0126582	c2.cp.reactome.v2024.1.Hs.symbols	STIMULI_SENSING_CHANNELS	8839	1492	NA	blood	CD8+ Tn	CD8+ T	T/ILC	is_ti
FALSE	1	19	96	1	0.0104167	0.0526316	c2.cp.reactome.v2024.1.Hs.symbols	SURFACTANT_METABOLISM	8839	1514	NA	blood	CD8+ Tn	CD8+ T	T/ILC	is_ti
FALSE	1	9	404	2	0.0049505	0.222222	c2.cp.reactome.v2024.1.Hs.symbols	STAT5_ACTIVATION_DOWNSTREAM_OF_FLT3_ITD_MUTANTS	8839	1491	NA	blood	CD8+ Tn	CD8+ T	T/ILC	is_ti
FALSE	1	56	1241	15	0.012087	0.267857	c2.cp.reactome.v2024.1.Hs.symbols	STABILIZATION_OF_P53	8839	1488	NA	blood	CD8+ Tn	CD8+ T	T/ILC	is_ti
FALSE	1	30	1079	1	0.000926784	0.0333333	c2.cp.reactome.v2024.1.Hs.symbols	SIGNAL_AMPLIFICATION	8839	1460	NA	blood	CD8+ Tn	CD8+ T	T/ILC	is_ti
FALSE	1	9	143	1	0.00699301	0.111111	c2.cp.reactome.v2024.1.Hs.symbols	SIGNAL_ATTENUATION	8839	1461	NA	blood	CD8+ Tn	CD8+ T	T/ILC	is_ti
FALSE	1	14	1254	3	0.00239234	0.214286	c2.cp.reactome.v2024.1.Hs.symbols	SIGNAL_REGULATORY_PROTEIN_FAMILY_INTERACTIONS	8839	1462	NA	blood	CD8+ Tn	CD8+ T	T/ILC	is_ti
FALSE	1	19	143	1	0.00699301	0.0526316	c2.cp.reactome.v2024.1.Hs.symbols	SIGNAL_TRANSDUCTION_BY_L1	8839	1463	NA	blood	CD8+ Tn	CD8+ T	T/ILC	is_ti
FALSE	1	11	1114	3	0.002693	0.272727	c2.cp.reactome.v2024.1.Hs.symbols	SLBP_DEPENDENT_PROCESSING_OF_REPLICATION_DEPENDENT_HISTONE_PRE_MRNAS	8839	1465	NA	blood	CD8+ Tn	CD8+ T	T/ILC	is_ti
FALSE	1	183	45	4	0.0888889	0.0218579	c2.cp.reactome.v2024.1.Hs.symbols	SLC_MEDIATED_TRANSMEMBRANE_TRANSPORT	8839	1467	NA	blood	CD8+ Tn	CD8+ T	T/ILC	is_ti
FALSE	1	72	175	5	0.0285714	0.0694444	c2.cp.reactome.v2024.1.Hs.symbols	SLC_TRANSPORTER_DISORDERS	8839	1468	NA	blood	CD8+ Tn	CD8+ T	T/ILC	is_ti
FALSE	1	9	994	2	0.00201207	0.222222	c2.cp.reactome.v2024.1.Hs.symbols	SMALL_INTERFERING_RNA_SIRNA_BIOGENESIS	8839	1471	NA	blood	CD8+ Tn	CD8+ T	T/ILC	is_ti
FALSE	1	38	368	5	0.013587	0.131579	c2.cp.reactome.v2024.1.Hs.symbols	SMOOTH_MUSCLE_CONTRACTION	8839	1472	NA	blood	CD8+ Tn	CD8+ T	T/ILC	is_ti
FALSE	1	53	1219	10	0.00820345	0.188679	c2.cp.reactome.v2024.1.Hs.symbols	SNRNP_ASSEMBLY	8839	1473	NA	blood	CD8+ Tn	CD8+ T	T/ILC	is_ti
FALSE	1	8	37	1	0.027027	0.125	c2.cp.reactome.v2024.1.Hs.symbols	SODIUM_PROTON_EXCHANGERS	8839	1477	NA	blood	CD8+ Tn	CD8+ T	T/ILC	is_ti
FALSE	1	51	1241	12	0.00966962	0.235294	c2.cp.reactome.v2024.1.Hs.symbols	SOMITOGENESIS	8839	1478	NA	blood	CD8+ Tn	CD8+ T	T/ILC	is_ti
FALSE	1	7	1154	1	0.000866551	0.142857	c2.cp.reactome.v2024.1.Hs.symbols	SOS_MEDIATED_SIGNALLING	8839	1479	NA	blood	CD8+ Tn	CD8+ T	T/ILC	is_ti
FALSE	1	8	270	1	0.0037037	0.125	c2.cp.reactome.v2024.1.Hs.symbols	SPECIFICATION_OF_PRIMORDIAL_GERM_CELLS	8839	1480	NA	blood	CD8+ Tn	CD8+ T	T/ILC	is_ti
FALSE	1	4	53	1	0.0188679	0.25	c2.cp.reactome.v2024.1.Hs.symbols	SPECIFICATION_OF_THE_NEURAL_PLATE_BORDER	8839	1481	NA	blood	CD8+ Tn	CD8+ T	T/ILC	is_ti
FALSE	1	11	182	1	0.00549451	0.0909091	c2.cp.reactome.v2024.1.Hs.symbols	SPHINGOLIPID_CATABOLISM	8839	1483	NA	blood	CD8+ Tn	CD8+ T	T/ILC	is_ti
FALSE	1	35	127	2	0.015748	0.0571429	c2.cp.reactome.v2024.1.Hs.symbols	SPHINGOLIPID_DE_NOVO_BIOSYNTHESIS	8839	1484	NA	blood	CD8+ Tn	CD8+ T	T/ILC	is_ti
FALSE	1	93	182	3	0.0164835	0.0322581	c2.cp.reactome.v2024.1.Hs.symbols	SPHINGOLIPID_METABOLISM	8839	1485	NA	blood	CD8+ Tn	CD8+ T	T/ILC	is_ti
FALSE	1	16	819	4	0.004884	0.25	c2.cp.reactome.v2024.1.Hs.symbols	SPRY_REGULATION_OF_FGF_SIGNALING	8839	1486	NA	blood	CD8+ Tn	CD8+ T	T/ILC	is_ti
FALSE	1	7	178	1	0.00561798	0.142857	c2.cp.reactome.v2024.1.Hs.symbols	STAT5_ACTIVATION	8839	1490	NA	blood	CD8+ Tn	CD8+ T	T/ILC	is_ti
FALSE	1	91	1241	17	0.0136986	0.186813	c2.cp.reactome.v2024.1.Hs.symbols	SWITCHING_OF_ORIGINS_TO_A_POST_REPLICATIVE_STATE	8839	1515	NA	blood	CD8+ Tn	CD8+ T	T/ILC	is_ti
FALSE	1	18	402	1	0.00248756	0.0555556	c2.cp.reactome.v2024.1.Hs.symbols	SYNAPTIC_ADHESION_LIKE_MOLECULES	8839	1516	NA	blood	CD8+ Tn	CD8+ T	T/ILC	is_ti
FALSE	1	23	593	3	0.00505902	0.130435	c2.cp.reactome.v2024.1.Hs.symbols	SYNDECAN_INTERACTIONS	8839	1517	NA	blood	CD8+ Tn	CD8+ T	T/ILC	is_ti
FALSE	1	14	63	1	0.015873	0.0714286	c2.cp.reactome.v2024.1.Hs.symbols	SYNTHESIS_SECRETION_AND_INACTIVATION_OF_GLUCAGON_LIKE_PEPTIDE_1_GLP_1	8839	1555	NA	blood	CD8+ Tn	CD8+ T	T/ILC	is_ti
FALSE	1	7	63	1	0.015873	0.142857	c2.cp.reactome.v2024.1.Hs.symbols	SYNTHESIS_SECRETION_AND_INACTIVATION_OF_GLUCOSE_DEPENDENT_INSULINOTROPIC_POLYPEPTIDE_GIP	8839	1556	NA	blood	CD8+ Tn	CD8+ T	T/ILC	is_ti
FALSE	1	162	1255	30	0.0239044	0.185185	c2.cp.reactome.v2024.1.Hs.symbols	S_PHASE	8839	1557	NA	blood	CD8+ Tn	CD8+ T	T/ILC	is_ti
FALSE	1	43	1162	10	0.00860585	0.232558	c2.cp.reactome.v2024.1.Hs.symbols	TBC_RABGAPS	8839	1561	NA	blood	CD8+ Tn	CD8+ T	T/ILC	is_ti
FALSE	1	152	232	9	0.0387931	0.0592105	c2.cp.reactome.v2024.1.Hs.symbols	TCF_DEPENDENT_SIGNALING_IN_RESPONSE_TO_WNT	8839	1562	NA	blood	CD8+ Tn	CD8+ T	T/ILC	is_ti
FALSE	1	34	542	2	0.00369004	0.0588235	c2.cp.reactome.v2024.1.Hs.symbols	TELOMERE_C_STRAND_LAGGING_STRAND_SYNTHESIS	8839	1564	NA	blood	CD8+ Tn	CD8+ T	T/ILC	is_ti
FALSE	1	13	1003	3	0.00299103	0.230769	c2.cp.reactome.v2024.1.Hs.symbols	TELOMERE_C_STRAND_SYNTHESIS_INITIATION	8839	1565	NA	blood	CD8+ Tn	CD8+ T	T/ILC	is_ti
FALSE	1	21	1003	3	0.00299103	0.142857	c2.cp.reactome.v2024.1.Hs.symbols	TELOMERE_EXTENSION_BY_TELOMERASE	8839	1566	NA	blood	CD8+ Tn	CD8+ T	T/ILC	is_ti
FALSE	1	63	542	6	0.0110701	0.0952381	c2.cp.reactome.v2024.1.Hs.symbols	TELOMERE_MAINTENANCE	8839	1567	NA	blood	CD8+ Tn	CD8+ T	T/ILC	is_ti
FALSE	1	32	819	5	0.00610501	0.15625	c2.cp.reactome.v2024.1.Hs.symbols	TERMINATION_OF_TRANSLESION_DNA_SYNTHESIS	8839	1570	NA	blood	CD8+ Tn	CD8+ T	T/ILC	is_ti
FALSE	1	10	78	1	0.0128205	0.1	c2.cp.reactome.v2024.1.Hs.symbols	TETRAHYDROBIOPTERIN_BH4_SYNTHESIS_RECYCLING_SALVAGE_AND_REGULATION	8839	1571	NA	blood	CD8+ Tn	CD8+ T	T/ILC	is_ti
FALSE	1	4	943	1	0.00106045	0.25	c2.cp.reactome.v2024.1.Hs.symbols	TFAP2A_ACTS_AS_A_TRANSCRIPTIONAL_REPRESSOR_DURING_RETINOIC_ACID_INDUCED_CELL_DIFFERENTIATION	8839	1572	NA	blood	CD8+ Tn	CD8+ T	T/ILC	is_ti
FALSE	1	3	55	1	0.0181818	0.333333	c2.cp.reactome.v2024.1.Hs.symbols	TFAP2_AP_2_FAMILY_REGULATES_TRANSCRIPTION_OF_CELL_CYCLE_FACTORS	8839	1573	NA	blood	CD8+ Tn	CD8+ T	T/ILC	is_ti
FALSE	1	8	836	1	0.00119617	0.125	c2.cp.reactome.v2024.1.Hs.symbols	TFAP2_AP_2_FAMILY_REGULATES_TRANSCRIPTION_OF_GROWTH_FACTORS_AND_THEIR_RECEPTORS	8839	1574	NA	blood	CD8+ Tn	CD8+ T	T/ILC	is_ti
FALSE	1	21	1209	3	0.00248139	0.142857	c2.cp.reactome.v2024.1.Hs.symbols	TGFBR3_EXPRESSION	8839	1575	NA	blood	CD8+ Tn	CD8+ T	T/ILC	is_ti
FALSE	1	10	493	1	0.0020284	0.1	c2.cp.reactome.v2024.1.Hs.symbols	TGFBR3_PTM_REGULATION	8839	1576	NA	blood	CD8+ Tn	CD8+ T	T/ILC	is_ti
FALSE	1	8	975	2	0.00205128	0.25	c2.cp.reactome.v2024.1.Hs.symbols	TGFBR3_REGULATES_TGF_BETA_SIGNALING	8839	1577	NA	blood	CD8+ Tn	CD8+ T	T/ILC	is_ti
FALSE	1	44	1253	11	0.00877893	0.25	c2.cp.reactome.v2024.1.Hs.symbols	TGF_BETA_RECEPTOR_SIGNALING_ACTIVATES_SMADS	8839	1578	NA	blood	CD8+ Tn	CD8+ T	T/ILC	is_ti
FALSE	1	16	886	4	0.00451467	0.25	c2.cp.reactome.v2024.1.Hs.symbols	TGF_BETA_RECEPTOR_SIGNALING_IN_EMT_EPITHELIAL_TO_MESENCHYMAL_TRANSITION	8839	1579	NA	blood	CD8+ Tn	CD8+ T	T/ILC	is_ti
FALSE	1	21	50	1	0.02	0.047619	c2.cp.reactome.v2024.1.Hs.symbols	SYNTHESIS_OF_VERY_LONG_CHAIN_FATTY_ACYL_COAS	8839	1552	NA	blood	CD8+ Tn	CD8+ T	T/ILC	is_ti
FALSE	1	8	601	2	0.00332779	0.25	c2.cp.reactome.v2024.1.Hs.symbols	SYNTHESIS_OF_UDP_N_ACETYL_GLUCOSAMINE	8839	1551	NA	blood	CD8+ Tn	CD8+ T	T/ILC	is_ti
FALSE	1	58	98	1	0.0102041	0.0172414	c2.cp.reactome.v2024.1.Hs.symbols	SYNTHESIS_OF_SUBSTRATES_IN_N_GLYCAN_BIOSYTHESIS	8839	1550	NA	blood	CD8+ Tn	CD8+ T	T/ILC	is_ti
FALSE	1	8	1150	1	0.000869565	0.125	c2.cp.reactome.v2024.1.Hs.symbols	SYNTHESIS_OF_PYROPHOSPHATES_IN_THE_CYTOSOL	8839	1549	NA	blood	CD8+ Tn	CD8+ T	T/ILC	is_ti
FALSE	1	5	938	1	0.0010661	0.2	c2.cp.reactome.v2024.1.Hs.symbols	SYNTHESIS_OF_12_EICOSATETRAENOIC_ACID_DERIVATIVES	8839	1518	NA	blood	CD8+ Tn	CD8+ T	T/ILC	is_ti
FALSE	1	5	938	1	0.0010661	0.2	c2.cp.reactome.v2024.1.Hs.symbols	SYNTHESIS_OF_15_EICOSATETRAENOIC_ACID_DERIVATIVES	8839	1519	NA	blood	CD8+ Tn	CD8+ T	T/ILC	is_ti
FALSE	1	6	938	1	0.0010661	0.166667	c2.cp.reactome.v2024.1.Hs.symbols	SYNTHESIS_OF_5_EICOSATETRAENOIC_ACIDS	8839	1521	NA	blood	CD8+ Tn	CD8+ T	T/ILC	is_ti
FALSE	1	26	1175	3	0.00255319	0.115385	c2.cp.reactome.v2024.1.Hs.symbols	SYNTHESIS_OF_BILE_ACIDS_AND_BILE_SALTS	8839	1523	NA	blood	CD8+ Tn	CD8+ T	T/ILC	is_ti
FALSE	1	18	991	1	0.00100908	0.0555556	c2.cp.reactome.v2024.1.Hs.symbols	SYNTHESIS_OF_BILE_ACIDS_AND_BILE_SALTS_VIA_7ALPHA_HYDROXYCHOLESTEROL	8839	1526	NA	blood	CD8+ Tn	CD8+ T	T/ILC	is_ti
FALSE	1	8	1227	2	0.00162999	0.25	c2.cp.reactome.v2024.1.Hs.symbols	SYNTHESIS_OF_DIPHTHAMIDE_EEF2	8839	1527	NA	blood	CD8+ Tn	CD8+ T	T/ILC	is_ti
FALSE	1	120	959	15	0.0156413	0.125	c2.cp.reactome.v2024.1.Hs.symbols	SYNTHESIS_OF_DNA	8839	1528	NA	blood	CD8+ Tn	CD8+ T	T/ILC	is_ti
FALSE	1	6	995	1	0.00100503	0.166667	c2.cp.reactome.v2024.1.Hs.symbols	SYNTHESIS_OF_DOLICHYL_PHOSPHATE	8839	1529	NA	blood	CD8+ Tn	CD8+ T	T/ILC	is_ti
FALSE	1	3	76	1	0.0131579	0.333333	c2.cp.reactome.v2024.1.Hs.symbols	SYNTHESIS_OF_EPOXY_EET_AND_DIHYDROXYEICOSATRIENOIC_ACIDS_DHET	8839	1530	NA	blood	CD8+ Tn	CD8+ T	T/ILC	is_ti
FALSE	1	4	195	1	0.00512821	0.25	c2.cp.reactome.v2024.1.Hs.symbols	THE_FATTY_ACID_CYCLING_MODEL	8839	1582	NA	blood	CD8+ Tn	CD8+ T	T/ILC	is_ti
FALSE	1	13	291	1	0.00343643	0.0769231	c2.cp.reactome.v2024.1.Hs.symbols	SYNTHESIS_OF_IP2_IP_AND_INS_IN_THE_CYTOSOL	8839	1533	NA	blood	CD8+ Tn	CD8+ T	T/ILC	is_ti
FALSE	1	7	192	2	0.0104167	0.285714	c2.cp.reactome.v2024.1.Hs.symbols	SYNTHESIS_OF_KETONE_BODIES	8839	1535	NA	blood	CD8+ Tn	CD8+ T	T/ILC	is_ti
FALSE	1	15	28	1	0.0357143	0.0666667	c2.cp.reactome.v2024.1.Hs.symbols	SYNTHESIS_OF_LEUKOTRIENES_LT_AND_EOXINS_EX	8839	1536	NA	blood	CD8+ Tn	CD8+ T	T/ILC	is_ti
FALSE	1	32	135	1	0.00740741	0.03125	c2.cp.reactome.v2024.1.Hs.symbols	SYNTHESIS_OF_PA	8839	1538	NA	blood	CD8+ Tn	CD8+ T	T/ILC	is_ti
FALSE	1	25	35	1	0.0285714	0.04	c2.cp.reactome.v2024.1.Hs.symbols	SYNTHESIS_OF_PC	8839	1539	NA	blood	CD8+ Tn	CD8+ T	T/ILC	is_ti
FALSE	1	12	1080	2	0.00185185	0.166667	c2.cp.reactome.v2024.1.Hs.symbols	SYNTHESIS_OF_PE	8839	1540	NA	blood	CD8+ Tn	CD8+ T	T/ILC	is_ti
FALSE	1	8	391	1	0.00255754	0.125	c2.cp.reactome.v2024.1.Hs.symbols	SYNTHESIS_OF_PG	8839	1541	NA	blood	CD8+ Tn	CD8+ T	T/ILC	is_ti
FALSE	1	5	316	1	0.00316456	0.2	c2.cp.reactome.v2024.1.Hs.symbols	SYNTHESIS_OF_PI	8839	1542	NA	blood	CD8+ Tn	CD8+ T	T/ILC	is_ti
FALSE	1	16	676	2	0.00295858	0.125	c2.cp.reactome.v2024.1.Hs.symbols	SYNTHESIS_OF_PIPS_AT_THE_EARLY_ENDOSOME_MEMBRANE	8839	1543	NA	blood	CD8+ Tn	CD8+ T	T/ILC	is_ti
FALSE	1	51	431	3	0.00696056	0.0588235	c2.cp.reactome.v2024.1.Hs.symbols	SYNTHESIS_OF_PIPS_AT_THE_PLASMA_MEMBRANE	8839	1547	NA	blood	CD8+ Tn	CD8+ T	T/ILC	is_ti
FALSE	1	23	176	2	0.0113636	0.0869565	c2.cp.reactome.v2024.1.Hs.symbols	SYNTHESIS_OF_IP3_AND_IP4_IN_THE_CYTOSOL	8839	1534	NA	blood	CD8+ Tn	CD8+ T	T/ILC	is_ti
FALSE	1	18	1154	2	0.0017331	0.111111	c2.cp.reactome.v2024.1.Hs.symbols	SIGNALLING_TO_RAS	8839	1459	NA	blood	CD8+ Tn	CD8+ T	T/ILC	is_ti
FALSE	1	9	116	1	0.00862069	0.111111	c2.cp.reactome.v2024.1.Hs.symbols	TYPE_I_HEMIDESMOSOME_ASSEMBLY	8839	1690	NA	blood	CD8+ Tn	CD8+ T	T/ILC	is_ti
FALSE	1	12	1048	3	0.0028626	0.25	c2.cp.reactome.v2024.1.Hs.symbols	UBIQUINOL_BIOSYNTHESIS	8839	1693	NA	blood	CD8+ Tn	CD8+ T	T/ILC	is_ti
FALSE	1	7	75	1	0.0133333	0.142857	c2.cp.reactome.v2024.1.Hs.symbols	TYSND1_CLEAVES_PEROXISOMAL_PROTEINS	8839	1692	NA	blood	CD8+ Tn	CD8+ T	T/ILC	is_ti
FALSE	1	19	1228	2	0.00162866	0.105263	c2.cp.reactome.v2024.1.Hs.symbols	WNT_LIGAND_BIOGENESIS_AND_TRAFFICKING	8839	1727	NA	blood	CD8+ Tn	CD8+ T	T/ILC	is_ti
FALSE	1	8	1102	2	0.00181488	0.25	c2.cp.reactome.v2024.1.Hs.symbols	WNT_MEDIATED_ACTIVATION_OF_DVL	8839	1728	NA	blood	CD8+ Tn	CD8+ T	T/ILC	is_ti
FALSE	1	9	10	1	0.1	0.111111	c2.cp.reactome.v2024.1.Hs.symbols	XENOBIOTICS	8839	1729	NA	blood	CD8+ Tn	CD8+ T	T/ILC	is_ti
FALSE	1	9	492	2	0.00406504	0.222222	c2.cp.reactome.v2024.1.Hs.symbols	YAP1_AND_WWTR1_TAZ_STIMULATED_GENE_EXPRESSION	8839	1730	NA	blood	CD8+ Tn	CD8+ T	T/ILC	is_ti
FALSE	1	20	197	1	0.00507614	0.05	c2.cp.reactome.v2024.1.Hs.symbols	ZBP1_DAI_MEDIATED_INDUCTION_OF_TYPE_I_IFNS	8839	1731	NA	blood	CD8+ Tn	CD8+ T	T/ILC	is_ti
FALSE	1	9	106	2	0.0188679	0.222222	c2.cp.reactome.v2024.1.Hs.symbols	ZINC_INFLUX_INTO_CELLS_BY_THE_SLC39_GENE_FAMILY	8839	1733	NA	blood	CD8+ Tn	CD8+ T	T/ILC	is_ti
FALSE	1	12	106	2	0.0188679	0.166667	c2.cp.reactome.v2024.1.Hs.symbols	ZINC_TRANSPORTERS	8839	1734	NA	blood	CD8+ Tn	CD8+ T	T/ILC	is_ti
FALSE	1	7	1058	1	0.00094518	0.142857	c2.cp.reactome.v2024.1.Hs.symbols	ZYGOTIC_GENOME_ACTIVATION_ZGA	8839	1735	NA	blood	CD8+ Tn	CD8+ T	T/ILC	is_ti
FALSE	1	12	1256	3	0.00238854	0.25	c2.cp.reactome.v2024.1.Hs.symbols	Z_DECAY_DEGRADATION_OF_MATERNAL_MRNAS_BY_ZYGOTICALLY_EXPRESSED_FACTORS	8839	1736	NA	blood	CD8+ Tn	CD8+ T	T/ILC	is_ti
FALSE	1	14	990	3	0.0030303	0.214286	c2.cp.reactome.v2024.1.Hs.symbols	WNT5A_DEPENDENT_INTERNALIZATION_OF_FZD4	8839	1726	NA	blood	CD8+ Tn	CD8+ T	T/ILC	is_ti
FALSE	1	13	990	1	0.0010101	0.0769231	c2.cp.reactome.v2024.1.Hs.symbols	WNT5A_DEPENDENT_INTERNALIZATION_OF_FZD2_FZD5_AND_ROR2	8839	1725	NA	blood	CD8+ Tn	CD8+ T	T/ILC	is_ti
FALSE	1	5	244	1	0.00409836	0.2	c2.cp.reactome.v2024.1.Hs.symbols	VLDL_CLEARANCE	8839	1721	NA	blood	CD8+ Tn	CD8+ T	T/ILC	is_ti
FALSE	1	157	1253	39	0.0311253	0.248408	c2.cp.reactome.v2024.1.Hs.symbols	UB_SPECIFIC_PROCESSING_PROTEASES	8839	1694	NA	blood	CD8+ Tn	CD8+ T	T/ILC	is_ti
FALSE	1	84	1253	21	0.0167598	0.25	c2.cp.reactome.v2024.1.Hs.symbols	UCH_PROTEINASES	8839	1695	NA	blood	CD8+ Tn	CD8+ T	T/ILC	is_ti
FALSE	1	88	408	5	0.0122549	0.0568182	c2.cp.reactome.v2024.1.Hs.symbols	UNFOLDED_PROTEIN_RESPONSE_UPR	8839	1697	NA	blood	CD8+ Tn	CD8+ T	T/ILC	is_ti
FALSE	1	27	1147	3	0.00261552	0.111111	c2.cp.reactome.v2024.1.Hs.symbols	UPTAKE_AND_ACTIONS_OF_BACTERIAL_TOXINS	8839	1699	NA	blood	CD8+ Tn	CD8+ T	T/ILC	is_ti
FALSE	1	11	578	1	0.0017301	0.0909091	c2.cp.reactome.v2024.1.Hs.symbols	UPTAKE_AND_FUNCTION_OF_ANTHRAX_TOXINS	8839	1700	NA	blood	CD8+ Tn	CD8+ T	T/ILC	is_ti
FALSE	1	6	1136	1	0.000880282	0.166667	c2.cp.reactome.v2024.1.Hs.symbols	UPTAKE_AND_FUNCTION_OF_DIPHTHERIA_TOXIN	8839	1701	NA	blood	CD8+ Tn	CD8+ T	T/ILC	is_ti
FALSE	1	8	151	1	0.00662252	0.125	c2.cp.reactome.v2024.1.Hs.symbols	UREA_CYCLE	8839	1703	NA	blood	CD8+ Tn	CD8+ T	T/ILC	is_ti
FALSE	1	34	415	3	0.00722892	0.0882353	c2.cp.reactome.v2024.1.Hs.symbols	VASOPRESSIN_REGULATES_RENAL_WATER_HOMEOSTASIS_VIA_AQUAPORINS	8839	1705	NA	blood	CD8+ Tn	CD8+ T	T/ILC	is_ti
FALSE	1	18	416	1	0.00240385	0.0555556	c2.cp.reactome.v2024.1.Hs.symbols	VEGFR2_MEDIATED_CELL_PROLIFERATION	8839	1706	NA	blood	CD8+ Tn	CD8+ T	T/ILC	is_ti
FALSE	1	27	1051	4	0.0038059	0.148148	c2.cp.reactome.v2024.1.Hs.symbols	VEGFR2_MEDIATED_VASCULAR_PERMEABILITY	8839	1707	NA	blood	CD8+ Tn	CD8+ T	T/ILC	is_ti
FALSE	1	662	1	1	1	0.00151057	c2.cp.reactome.v2024.1.Hs.symbols	VESICLE_MEDIATED_TRANSPORT	8839	1709	NA	blood	CD8+ Tn	CD8+ T	T/ILC	is_ti
FALSE	1	43	1127	9	0.0079858	0.209302	c2.cp.reactome.v2024.1.Hs.symbols	VIRAL_MESSENGER_RNA_SYNTHESIS	8839	1711	NA	blood	CD8+ Tn	CD8+ T	T/ILC	is_ti
FALSE	1	69	416	3	0.00721154	0.0434783	c2.cp.reactome.v2024.1.Hs.symbols	VISUAL_PHOTOTRANSDUCTION	8839	1712	NA	blood	CD8+ Tn	CD8+ T	T/ILC	is_ti
FALSE	1	4	790	1	0.00126582	0.25	c2.cp.reactome.v2024.1.Hs.symbols	VITAMIN_B1_THIAMIN_METABOLISM	8839	1714	NA	blood	CD8+ Tn	CD8+ T	T/ILC	is_ti
FALSE	1	20	486	1	0.00205761	0.05	c2.cp.reactome.v2024.1.Hs.symbols	VITAMIN_B5_PANTOTHENATE_METABOLISM	8839	1716	NA	blood	CD8+ Tn	CD8+ T	T/ILC	is_ti
FALSE	1	8	12	1	0.0833333	0.125	c2.cp.reactome.v2024.1.Hs.symbols	VITAMIN_C_ASCORBATE_METABOLISM	8839	1717	NA	blood	CD8+ Tn	CD8+ T	T/ILC	is_ti
FALSE	1	8	11	1	0.0909091	0.125	c2.cp.reactome.v2024.1.Hs.symbols	VITAMIN_D_CALCIFEROL_METABOLISM	8839	1718	NA	blood	CD8+ Tn	CD8+ T	T/ILC	is_ti
FALSE	1	15	990	5	0.00505051	0.333333	c2.cp.reactome.v2024.1.Hs.symbols	VLDLR_INTERNALISATION_AND_DEGRADATION	8839	1719	NA	blood	CD8+ Tn	CD8+ T	T/ILC	is_ti
FALSE	1	4	629	1	0.00158983	0.25	c2.cp.reactome.v2024.1.Hs.symbols	VLDL_ASSEMBLY	8839	1720	NA	blood	CD8+ Tn	CD8+ T	T/ILC	is_ti
FALSE	1	19	1137	1	0.000879507	0.0526316	c2.cp.reactome.v2024.1.Hs.symbols	VXPX_CARGO_TARGETING_TO_CILIUM	8839	1723	NA	blood	CD8+ Tn	CD8+ T	T/ILC	is_ti
FALSE	1	32	143	1	0.00699301	0.03125	c2.cp.reactome.v2024.1.Hs.symbols	SIGNALLING_TO_ERKS	8839	1457	NA	blood	CD8+ Tn	CD8+ T	T/ILC	is_ti
FALSE	1	241	93	6	0.0645161	0.0248963	c2.cp.reactome.v2024.1.Hs.symbols	SIGNALING_BY_WNT	8839	1455	NA	blood	CD8+ Tn	CD8+ T	T/ILC	is_ti
FALSE	1	42	990	2	0.0020202	0.047619	c2.cp.reactome.v2024.1.Hs.symbols	RECYCLING_PATHWAY_OF_L1	8839	1150	NA	blood	CD8+ Tn	CD8+ T	T/ILC	is_ti
FALSE	1	5	58	1	0.0172414	0.2	c2.cp.reactome.v2024.1.Hs.symbols	REELIN_SIGNALLING_PATHWAY	8839	1152	NA	blood	CD8+ Tn	CD8+ T	T/ILC	is_ti
FALSE	1	59	1260	14	0.0111111	0.237288	c2.cp.reactome.v2024.1.Hs.symbols	REGULATED_NECROSIS	8839	1153	NA	blood	CD8+ Tn	CD8+ T	T/ILC	is_ti
FALSE	1	11	493	2	0.0040568	0.181818	c2.cp.reactome.v2024.1.Hs.symbols	REGULATED_PROTEOLYSIS_OF_P75NTR	8839	1154	NA	blood	CD8+ Tn	CD8+ T	T/ILC	is_ti
FALSE	1	11	1069	1	0.000935454	0.0909091	c2.cp.reactome.v2024.1.Hs.symbols	REGULATION_BY_C_FLIP	8839	1155	NA	blood	CD8+ Tn	CD8+ T	T/ILC	is_ti
FALSE	1	11	947	5	0.00527983	0.454545	c2.cp.reactome.v2024.1.Hs.symbols	REGULATION_OF_BACH1_ACTIVITY	8839	1156	NA	blood	CD8+ Tn	CD8+ T	T/ILC	is_ti
FALSE	1	19	1058	4	0.00378072	0.210526	c2.cp.reactome.v2024.1.Hs.symbols	REGULATION_OF_BETA_CELL_DEVELOPMENT	8839	1157	NA	blood	CD8+ Tn	CD8+ T	T/ILC	is_ti
FALSE	1	8	1155	1	0.000865801	0.125	c2.cp.reactome.v2024.1.Hs.symbols	REGULATION_OF_CDH11_MRNA_TRANSLATION_BY_MICRORNAS	8839	1160	NA	blood	CD8+ Tn	CD8+ T	T/ILC	is_ti
FALSE	1	55	741	2	0.00269906	0.0363636	c2.cp.reactome.v2024.1.Hs.symbols	REGULATION_OF_CHOLESTEROL_BIOSYNTHESIS_BY_SREBP_SREBF	8839	1162	NA	blood	CD8+ Tn	CD8+ T	T/ILC	is_ti
FALSE	1	10	589	1	0.00169779	0.1	c2.cp.reactome.v2024.1.Hs.symbols	REGULATION_OF_COMMISSURAL_AXON_PATHFINDING_BY_SLIT_AND_ROBO	8839	1163	NA	blood	CD8+ Tn	CD8+ T	T/ILC	is_ti
FALSE	1	8	748	2	0.0026738	0.25	c2.cp.reactome.v2024.1.Hs.symbols	REGULATION_OF_CYTOSKELETAL_REMODELING_AND_CELL_SPREADING_BY_IPP_COMPLEX_COMPONENTS	8839	1164	NA	blood	CD8+ Tn	CD8+ T	T/ILC	is_ti
FALSE	1	77	1142	7	0.0061296	0.0909091	c2.cp.reactome.v2024.1.Hs.symbols	REGULATION_OF_ENDOGENOUS_RETROELEMENTS	8839	1165	NA	blood	CD8+ Tn	CD8+ T	T/ILC	is_ti
FALSE	1	46	726	1	0.00137741	0.0217391	c2.cp.reactome.v2024.1.Hs.symbols	REGULATION_OF_ENDOGENOUS_RETROELEMENTS_BY_KRAB_ZFP_PROTEINS	8839	1166	NA	blood	CD8+ Tn	CD8+ T	T/ILC	is_ti
FALSE	1	35	1255	4	0.00318725	0.114286	c2.cp.reactome.v2024.1.Hs.symbols	REGULATION_OF_ENDOGENOUS_RETROELEMENTS_BY_PIWI_INTERACTING_RNAS_PIRNAS	8839	1167	NA	blood	CD8+ Tn	CD8+ T	T/ILC	is_ti
FALSE	1	10	801	1	0.00124844	0.1	c2.cp.reactome.v2024.1.Hs.symbols	REGULATION_OF_ENDOGENOUS_RETROELEMENTS_BY_THE_HUMAN_SILENCING_HUB_HUSH_COMPLEX	8839	1168	NA	blood	CD8+ Tn	CD8+ T	T/ILC	is_ti
FALSE	1	10	451	3	0.00665188	0.3	c2.cp.reactome.v2024.1.Hs.symbols	REGULATION_OF_FOXO_TRANSCRIPTIONAL_ACTIVITY_BY_ACETYLATION	8839	1170	NA	blood	CD8+ Tn	CD8+ T	T/ILC	is_ti
FALSE	1	16	88	2	0.0227273	0.125	c2.cp.reactome.v2024.1.Hs.symbols	REGULATION_OF_FZD_BY_UBIQUITINATION	8839	1171	NA	blood	CD8+ Tn	CD8+ T	T/ILC	is_ti
FALSE	1	8	269	1	0.00371747	0.125	c2.cp.reactome.v2024.1.Hs.symbols	REGULATION_OF_GENE_EXPRESSION_BY_HYPOXIA_INDUCIBLE_FACTOR	8839	1172	NA	blood	CD8+ Tn	CD8+ T	T/ILC	is_ti
FALSE	1	6	899	1	0.00111235	0.166667	c2.cp.reactome.v2024.1.Hs.symbols	REGULATION_OF_GENE_EXPRESSION_IN_BETA_CELLS	8839	1173	NA	blood	CD8+ Tn	CD8+ T	T/ILC	is_ti
FALSE	1	8	1086	1	0.00092081	0.125	c2.cp.reactome.v2024.1.Hs.symbols	RECYCLING_OF_EIF2_GDP	8839	1149	NA	blood	CD8+ Tn	CD8+ T	T/ILC	is_ti
FALSE	1	12	1058	3	0.00283554	0.25	c2.cp.reactome.v2024.1.Hs.symbols	REGULATION_OF_GENE_EXPRESSION_IN_LATE_STAGE_BRANCHING_MORPHOGENESIS_PANCREATIC_BUD_PRECURSOR_CELLS	8839	1176	NA	blood	CD8+ Tn	CD8+ T	T/ILC	is_ti
FALSE	1	10	102	1	0.00980392	0.1	c2.cp.reactome.v2024.1.Hs.symbols	RECYCLING_OF_BILE_ACIDS_AND_SALTS	8839	1148	NA	blood	CD8+ Tn	CD8+ T	T/ILC	is_ti
FALSE	1	80	869	8	0.00920598	0.1	c2.cp.reactome.v2024.1.Hs.symbols	RECRUITMENT_OF_MITOTIC_CENTROSOME_PROTEINS_AND_COMPLEXES	8839	1146	NA	blood	CD8+ Tn	CD8+ T	T/ILC	is_ti
FALSE	1	13	1025	3	0.00292683	0.230769	c2.cp.reactome.v2024.1.Hs.symbols	PURINE_SALVAGE	8839	1123	NA	blood	CD8+ Tn	CD8+ T	T/ILC	is_ti
FALSE	1	10	510	3	0.00588235	0.3	c2.cp.reactome.v2024.1.Hs.symbols	PYRIMIDINE_CATABOLISM	8839	1124	NA	blood	CD8+ Tn	CD8+ T	T/ILC	is_ti
FALSE	1	11	312	2	0.00641026	0.181818	c2.cp.reactome.v2024.1.Hs.symbols	PYRIMIDINE_SALVAGE	8839	1125	NA	blood	CD8+ Tn	CD8+ T	T/ILC	is_ti
FALSE	1	27	1260	5	0.00396825	0.185185	c2.cp.reactome.v2024.1.Hs.symbols	PYROPTOSIS	8839	1126	NA	blood	CD8+ Tn	CD8+ T	T/ILC	is_ti
FALSE	1	44	1216	10	0.00822368	0.227273	c2.cp.reactome.v2024.1.Hs.symbols	PYRUVATE_METABOLISM	8839	1127	NA	blood	CD8+ Tn	CD8+ T	T/ILC	is_ti
FALSE	1	89	1162	16	0.0137694	0.179775	c2.cp.reactome.v2024.1.Hs.symbols	RAB_GEFS_EXCHANGE_GTP_FOR_GDP_ON_RABS	8839	1128	NA	blood	CD8+ Tn	CD8+ T	T/ILC	is_ti
FALSE	1	63	1187	10	0.0084246	0.15873	c2.cp.reactome.v2024.1.Hs.symbols	RAB_GERANYLGERANYLATION	8839	1129	NA	blood	CD8+ Tn	CD8+ T	T/ILC	is_ti
FALSE	1	120	1162	23	0.0197935	0.191667	c2.cp.reactome.v2024.1.Hs.symbols	RAB_REGULATION_OF_TRAFFICKING	8839	1130	NA	blood	CD8+ Tn	CD8+ T	T/ILC	is_ti
FALSE	1	178	141	7	0.0496454	0.0393258	c2.cp.reactome.v2024.1.Hs.symbols	RAC1_GTPASE_CYCLE	8839	1131	NA	blood	CD8+ Tn	CD8+ T	T/ILC	is_ti
FALSE	1	86	33	1	0.030303	0.0116279	c2.cp.reactome.v2024.1.Hs.symbols	RAC2_GTPASE_CYCLE	8839	1132	NA	blood	CD8+ Tn	CD8+ T	T/ILC	is_ti
FALSE	1	88	1173	17	0.0144928	0.193182	c2.cp.reactome.v2024.1.Hs.symbols	RAC3_GTPASE_CYCLE	8839	1133	NA	blood	CD8+ Tn	CD8+ T	T/ILC	is_ti
FALSE	1	31	1156	1	0.000865052	0.0322581	c2.cp.reactome.v2024.1.Hs.symbols	RAF_ACTIVATION	8839	1134	NA	blood	CD8+ Tn	CD8+ T	T/ILC	is_ti
FALSE	1	22	328	2	0.00609756	0.0909091	c2.cp.reactome.v2024.1.Hs.symbols	RAF_INDEPENDENT_MAPK1_3_ACTIVATION	8839	1135	NA	blood	CD8+ Tn	CD8+ T	T/ILC	is_ti
FALSE	1	15	441	4	0.00907029	0.266667	c2.cp.reactome.v2024.1.Hs.symbols	RAP1_SIGNALLING	8839	1136	NA	blood	CD8+ Tn	CD8+ T	T/ILC	is_ti
FALSE	1	15	313	1	0.00319489	0.0666667	c2.cp.reactome.v2024.1.Hs.symbols	RA_BIOSYNTHESIS_PATHWAY	8839	1140	NA	blood	CD8+ Tn	CD8+ T	T/ILC	is_ti
FALSE	1	6	762	1	0.00131234	0.166667	c2.cp.reactome.v2024.1.Hs.symbols	REACTIONS_SPECIFIC_TO_THE_COMPLEX_N_GLYCAN_SYNTHESIS_PATHWAY	8839	1141	NA	blood	CD8+ Tn	CD8+ T	T/ILC	is_ti
FALSE	1	11	1102	2	0.00181488	0.181818	c2.cp.reactome.v2024.1.Hs.symbols	RECEPTOR_MEDIATED_MITOPHAGY	8839	1142	NA	blood	CD8+ Tn	CD8+ T	T/ILC	is_ti
FALSE	1	10	1003	1	0.000997009	0.1	c2.cp.reactome.v2024.1.Hs.symbols	RECOGNITION_AND_ASSOCIATION_OF_DNA_GLYCOSYLASE_WITH_SITE_CONTAINING_AN_AFFECTED_PURINE	8839	1144	NA	blood	CD8+ Tn	CD8+ T	T/ILC	is_ti
FALSE	1	30	1026	7	0.00682261	0.233333	c2.cp.reactome.v2024.1.Hs.symbols	RECOGNITION_OF_DNA_DAMAGE_BY_PCNA_CONTAINING_REPLICATION_COMPLEX	8839	1145	NA	blood	CD8+ Tn	CD8+ T	T/ILC	is_ti
FALSE	1	89	869	8	0.00920598	0.0898876	c2.cp.reactome.v2024.1.Hs.symbols	RECRUITMENT_OF_NUMA_TO_MITOTIC_CENTROSOMES	8839	1147	NA	blood	CD8+ Tn	CD8+ T	T/ILC	is_ti
FALSE	1	29	1127	4	0.00354925	0.137931	c2.cp.reactome.v2024.1.Hs.symbols	REGULATION_OF_GLUCOKINASE_BY_GLUCOKINASE_REGULATORY_PROTEIN	8839	1177	NA	blood	CD8+ Tn	CD8+ T	T/ILC	is_ti
FALSE	1	11	415	1	0.00240964	0.0909091	c2.cp.reactome.v2024.1.Hs.symbols	REGULATION_OF_GLYCOLYSIS_BY_FRUCTOSE_2_6_BISPHOSPHATE_METABOLISM	8839	1178	NA	blood	CD8+ Tn	CD8+ T	T/ILC	is_ti
FALSE	1	24	1155	1	0.000865801	0.0416667	c2.cp.reactome.v2024.1.Hs.symbols	REGULATION_OF_HOMOTYPIC_CELL_CELL_ADHESION	8839	1180	NA	blood	CD8+ Tn	CD8+ T	T/ILC	is_ti
FALSE	1	14	342	1	0.00292398	0.0714286	c2.cp.reactome.v2024.1.Hs.symbols	REGULATION_OF_PYRUVATE_DEHYDROGENASE_PDH_COMPLEX	8839	1206	NA	blood	CD8+ Tn	CD8+ T	T/ILC	is_ti
FALSE	1	32	1216	8	0.00657895	0.25	c2.cp.reactome.v2024.1.Hs.symbols	REGULATION_OF_PYRUVATE_METABOLISM	8839	1207	NA	blood	CD8+ Tn	CD8+ T	T/ILC	is_ti
FALSE	1	66	1241	17	0.0136986	0.257576	c2.cp.reactome.v2024.1.Hs.symbols	REGULATION_OF_RAS_BY_GAPS	8839	1208	NA	blood	CD8+ Tn	CD8+ T	T/ILC	is_ti
FALSE	1	17	77	1	0.012987	0.0588235	c2.cp.reactome.v2024.1.Hs.symbols	REGULATION_OF_RUNX1_EXPRESSION_AND_ACTIVITY	8839	1209	NA	blood	CD8+ Tn	CD8+ T	T/ILC	is_ti
FALSE	1	66	1241	19	0.0153102	0.287879	c2.cp.reactome.v2024.1.Hs.symbols	REGULATION_OF_RUNX2_EXPRESSION_AND_ACTIVITY	8839	1210	NA	blood	CD8+ Tn	CD8+ T	T/ILC	is_ti
FALSE	1	55	1241	14	0.0112812	0.254545	c2.cp.reactome.v2024.1.Hs.symbols	REGULATION_OF_RUNX3_EXPRESSION_AND_ACTIVITY	8839	1211	NA	blood	CD8+ Tn	CD8+ T	T/ILC	is_ti
FALSE	1	22	1139	5	0.00438982	0.227273	c2.cp.reactome.v2024.1.Hs.symbols	REGULATION_OF_SIGNALING_BY_CBL	8839	1212	NA	blood	CD8+ Tn	CD8+ T	T/ILC	is_ti
FALSE	1	6	194	2	0.0103093	0.333333	c2.cp.reactome.v2024.1.Hs.symbols	REGULATION_OF_SIGNALING_BY_NODAL	8839	1213	NA	blood	CD8+ Tn	CD8+ T	T/ILC	is_ti
FALSE	1	14	819	4	0.004884	0.285714	c2.cp.reactome.v2024.1.Hs.symbols	REGULATION_OF_TBK1_IKK_IKBKE_MEDIATED_ACTIVATION_OF_IRF3_IRF7	8839	1214	NA	blood	CD8+ Tn	CD8+ T	T/ILC	is_ti
FALSE	1	11	819	4	0.004884	0.363636	c2.cp.reactome.v2024.1.Hs.symbols	REGULATION_OF_TBK1_IKK_MEDIATED_ACTIVATION_OF_IRF3_IRF7_UPON_TLR3_LIGATION	8839	1215	NA	blood	CD8+ Tn	CD8+ T	T/ILC	is_ti
FALSE	1	15	1260	1	0.000793651	0.0666667	c2.cp.reactome.v2024.1.Hs.symbols	REGULATION_OF_TLR_BY_ENDOGENOUS_LIGAND	8839	1216	NA	blood	CD8+ Tn	CD8+ T	T/ILC	is_ti
FALSE	1	153	1140	16	0.0140351	0.104575	c2.cp.reactome.v2024.1.Hs.symbols	REGULATION_OF_TP53_ACTIVITY	8839	1217	NA	blood	CD8+ Tn	CD8+ T	T/ILC	is_ti
FALSE	1	30	1255	4	0.00318725	0.133333	c2.cp.reactome.v2024.1.Hs.symbols	REGULATION_OF_TP53_ACTIVITY_THROUGH_ACETYLATION	8839	1218	NA	blood	CD8+ Tn	CD8+ T	T/ILC	is_ti
FALSE	1	12	899	1	0.00111235	0.0833333	c2.cp.reactome.v2024.1.Hs.symbols	REGULATION_OF_TP53_ACTIVITY_THROUGH_ASSOCIATION_WITH_CO_FACTORS	8839	1219	NA	blood	CD8+ Tn	CD8+ T	T/ILC	is_ti
FALSE	1	19	1130	5	0.00442478	0.263158	c2.cp.reactome.v2024.1.Hs.symbols	REGULATION_OF_TP53_ACTIVITY_THROUGH_METHYLATION	8839	1220	NA	blood	CD8+ Tn	CD8+ T	T/ILC	is_ti
FALSE	1	88	1140	8	0.00701754	0.0909091	c2.cp.reactome.v2024.1.Hs.symbols	REGULATION_OF_TP53_ACTIVITY_THROUGH_PHOSPHORYLATION	8839	1221	NA	blood	CD8+ Tn	CD8+ T	T/ILC	is_ti
FALSE	1	36	1130	9	0.0079646	0.25	c2.cp.reactome.v2024.1.Hs.symbols	REGULATION_OF_TP53_EXPRESSION_AND_DEGRADATION	8839	1222	NA	blood	CD8+ Tn	CD8+ T	T/ILC	is_ti
FALSE	1	5	583	1	0.00171527	0.2	c2.cp.reactome.v2024.1.Hs.symbols	RELEASE_OF_APOPTOTIC_FACTORS_FROM_THE_MITOCHONDRIA	8839	1224	NA	blood	CD8+ Tn	CD8+ T	T/ILC	is_ti
FALSE	1	4	498	1	0.00200803	0.25	c2.cp.reactome.v2024.1.Hs.symbols	REPLACEMENT_OF_PROTAMINES_BY_NUCLEOSOMES_IN_THE_MALE_PRONUCLEUS	8839	1227	NA	blood	CD8+ Tn	CD8+ T	T/ILC	is_ti
FALSE	1	68	1241	19	0.0153102	0.279412	c2.cp.reactome.v2024.1.Hs.symbols	REGULATION_OF_PTEN_STABILITY_AND_ACTIVITY	8839	1205	NA	blood	CD8+ Tn	CD8+ T	T/ILC	is_ti
FALSE	1	9	1155	1	0.000865801	0.111111	c2.cp.reactome.v2024.1.Hs.symbols	REGULATION_OF_PTEN_MRNA_TRANSLATION	8839	1204	NA	blood	CD8+ Tn	CD8+ T	T/ILC	is_ti
FALSE	1	9	819	3	0.003663	0.333333	c2.cp.reactome.v2024.1.Hs.symbols	REGULATION_OF_PTEN_LOCALIZATION	8839	1203	NA	blood	CD8+ Tn	CD8+ T	T/ILC	is_ti
FALSE	1	58	241	3	0.0124481	0.0517241	c2.cp.reactome.v2024.1.Hs.symbols	REGULATION_OF_PTEN_GENE_TRANSCRIPTION	8839	1202	NA	blood	CD8+ Tn	CD8+ T	T/ILC	is_ti
FALSE	1	78	1133	13	0.011474	0.166667	c2.cp.reactome.v2024.1.Hs.symbols	REGULATION_OF_HSF1_MEDIATED_HEAT_SHOCK_RESPONSE	8839	1181	NA	blood	CD8+ Tn	CD8+ T	T/ILC	is_ti
FALSE	1	12	1096	4	0.00364964	0.333333	c2.cp.reactome.v2024.1.Hs.symbols	REGULATION_OF_IFNA_IFNB_SIGNALING	8839	1182	NA	blood	CD8+ Tn	CD8+ T	T/ILC	is_ti
FALSE	1	14	1207	5	0.0041425	0.357143	c2.cp.reactome.v2024.1.Hs.symbols	REGULATION_OF_IFNG_SIGNALING	8839	1183	NA	blood	CD8+ Tn	CD8+ T	T/ILC	is_ti
FALSE	1	12	819	3	0.003663	0.25	c2.cp.reactome.v2024.1.Hs.symbols	REGULATION_OF_INNATE_IMMUNE_RESPONSES_TO_CYTOSOLIC_DNA	8839	1184	NA	blood	CD8+ Tn	CD8+ T	T/ILC	is_ti
FALSE	1	82	153	5	0.0326797	0.0609756	c2.cp.reactome.v2024.1.Hs.symbols	REGULATION_OF_INSULIN_LIKE_GROWTH_FACTOR_IGF_TRANSPORT_AND_UPTAKE_BY_INSULIN_LIKE_GROWTH_FACTOR_BINDING_PROTEINS_IGFBPS	8839	1185	NA	blood	CD8+ Tn	CD8+ T	T/ILC	is_ti
FALSE	1	61	107	2	0.0186916	0.0327869	c2.cp.reactome.v2024.1.Hs.symbols	REGULATION_OF_INSULIN_SECRETION	8839	1186	NA	blood	CD8+ Tn	CD8+ T	T/ILC	is_ti
FALSE	1	16	1154	3	0.00259965	0.1875	c2.cp.reactome.v2024.1.Hs.symbols	REGULATION_OF_KIT_SIGNALING	8839	1187	NA	blood	CD8+ Tn	CD8+ T	T/ILC	is_ti
FALSE	1	108	85	2	0.0235294	0.0185185	c2.cp.reactome.v2024.1.Hs.symbols	REGULATION_OF_LIPID_METABOLISM_BY_PPARALPHA	8839	1188	NA	blood	CD8+ Tn	CD8+ T	T/ILC	is_ti
FALSE	1	10	899	1	0.00111235	0.1	c2.cp.reactome.v2024.1.Hs.symbols	REGULATION_OF_LOCALIZATION_OF_FOXO_TRANSCRIPTION_FACTORS	8839	1189	NA	blood	CD8+ Tn	CD8+ T	T/ILC	is_ti
FALSE	1	9	257	1	0.00389105	0.111111	c2.cp.reactome.v2024.1.Hs.symbols	PURINE_RIBONUCLEOSIDE_MONOPHOSPHATE_BIOSYNTHESIS	8839	1122	NA	blood	CD8+ Tn	CD8+ T	T/ILC	is_ti
FALSE	1	28	1263	3	0.0023753	0.107143	c2.cp.reactome.v2024.1.Hs.symbols	REGULATION_OF_MECP2_EXPRESSION_AND_ACTIVITY	8839	1190	NA	blood	CD8+ Tn	CD8+ T	T/ILC	is_ti
FALSE	1	16	1054	3	0.0028463	0.1875	c2.cp.reactome.v2024.1.Hs.symbols	REGULATION_OF_MITF_M_DEPENDENT_GENES_INVOLVED_IN_CELL_CYCLE_AND_PROLIFERATION	8839	1192	NA	blood	CD8+ Tn	CD8+ T	T/ILC	is_ti
FALSE	1	17	534	2	0.00374532	0.117647	c2.cp.reactome.v2024.1.Hs.symbols	REGULATION_OF_MITF_M_DEPENDENT_GENES_INVOLVED_IN_LYSOSOME_BIOGENESIS_AND_AUTOPHAGY	8839	1193	NA	blood	CD8+ Tn	CD8+ T	T/ILC	is_ti
FALSE	1	36	20	1	0.05	0.0277778	c2.cp.reactome.v2024.1.Hs.symbols	REGULATION_OF_MITF_M_DEPENDENT_GENES_INVOLVED_IN_PIGMENTATION	8839	1194	NA	blood	CD8+ Tn	CD8+ T	T/ILC	is_ti
FALSE	1	86	1256	22	0.0175159	0.255814	c2.cp.reactome.v2024.1.Hs.symbols	REGULATION_OF_MRNA_STABILITY_BY_PROTEINS_THAT_BIND_AU_RICH_ELEMENTS	8839	1195	NA	blood	CD8+ Tn	CD8+ T	T/ILC	is_ti
FALSE	1	8	197	2	0.0101523	0.25	c2.cp.reactome.v2024.1.Hs.symbols	REGULATION_OF_NFE2L2_GENE_EXPRESSION	8839	1196	NA	blood	CD8+ Tn	CD8+ T	T/ILC	is_ti
FALSE	1	18	1069	5	0.00467727	0.277778	c2.cp.reactome.v2024.1.Hs.symbols	REGULATION_OF_NF_KAPPA_B_SIGNALING	8839	1197	NA	blood	CD8+ Tn	CD8+ T	T/ILC	is_ti
FALSE	1	11	1155	1	0.000865801	0.0909091	c2.cp.reactome.v2024.1.Hs.symbols	REGULATION_OF_NPAS4_GENE_EXPRESSION	8839	1198	NA	blood	CD8+ Tn	CD8+ T	T/ILC	is_ti
FALSE	1	8	1155	1	0.000865801	0.125	c2.cp.reactome.v2024.1.Hs.symbols	REGULATION_OF_NPAS4_MRNA_TRANSLATION	8839	1200	NA	blood	CD8+ Tn	CD8+ T	T/ILC	is_ti
FALSE	1	85	947	10	0.0105597	0.117647	c2.cp.reactome.v2024.1.Hs.symbols	REGULATION_OF_PLK1_ACTIVITY_AT_G2_M_TRANSITION	8839	1201	NA	blood	CD8+ Tn	CD8+ T	T/ILC	is_ti
FALSE	1	16	49	1	0.0204082	0.0625	c2.cp.reactome.v2024.1.Hs.symbols	REGULATION_OF_MITF_M_DEPENDENT_GENES_INVOLVED_IN_APOPTOSIS	8839	1191	NA	blood	CD8+ Tn	CD8+ T	T/ILC	is_ti
FALSE	1	72	270	2	0.00740741	0.0277778	c2.cp.reactome.v2024.1.Hs.symbols	REPRODUCTION	8839	1229	NA	blood	CD8+ Tn	CD8+ T	T/ILC	is_ti
FALSE	1	15	993	3	0.00302115	0.2	c2.cp.reactome.v2024.1.Hs.symbols	PURINE_CATABOLISM	8839	1121	NA	blood	CD8+ Tn	CD8+ T	T/ILC	is_ti
FALSE	1	13	237	1	0.00421941	0.0769231	c2.cp.reactome.v2024.1.Hs.symbols	PTK6_REGULATES_RHO_GTPASES_RAS_GTPASE_AND_MAP_KINASES	8839	1118	NA	blood	CD8+ Tn	CD8+ T	T/ILC	is_ti
FALSE	1	6	169	1	0.00591716	0.166667	c2.cp.reactome.v2024.1.Hs.symbols	PHOSPHATE_BOND_HYDROLYSIS_BY_NTPDASE_PROTEINS	8839	1029	NA	blood	CD8+ Tn	CD8+ T	T/ILC	is_ti
FALSE	1	7	843	1	0.00118624	0.142857	c2.cp.reactome.v2024.1.Hs.symbols	PHOSPHATE_BOND_HYDROLYSIS_BY_NUDT_PROTEINS	8839	1030	NA	blood	CD8+ Tn	CD8+ T	T/ILC	is_ti
FALSE	1	184	62	3	0.0483871	0.0163043	c2.cp.reactome.v2024.1.Hs.symbols	PHOSPHOLIPID_METABOLISM	8839	1034	NA	blood	CD8+ Tn	CD8+ T	T/ILC	is_ti
FALSE	1	20	1192	1	0.000838926	0.05	c2.cp.reactome.v2024.1.Hs.symbols	PHOSPHORYLATION_OF_THE_APC_C	8839	1036	NA	blood	CD8+ Tn	CD8+ T	T/ILC	is_ti
FALSE	1	9	451	1	0.00221729	0.111111	c2.cp.reactome.v2024.1.Hs.symbols	PHYSIOLOGICAL_FACTORS	8839	1037	NA	blood	CD8+ Tn	CD8+ T	T/ILC	is_ti
FALSE	1	8	1139	1	0.000877963	0.125	c2.cp.reactome.v2024.1.Hs.symbols	PI3K_AKT_ACTIVATION	8839	1038	NA	blood	CD8+ Tn	CD8+ T	T/ILC	is_ti
FALSE	1	88	186	2	0.0107527	0.0227273	c2.cp.reactome.v2024.1.Hs.symbols	PI3K_AKT_SIGNALING_IN_CANCER	8839	1039	NA	blood	CD8+ Tn	CD8+ T	T/ILC	is_ti
FALSE	1	14	1139	1	0.000877963	0.0714286	c2.cp.reactome.v2024.1.Hs.symbols	PI3K_EVENTS_IN_ERBB2_SIGNALING	8839	1040	NA	blood	CD8+ Tn	CD8+ T	T/ILC	is_ti
FALSE	1	9	1139	1	0.000877963	0.111111	c2.cp.reactome.v2024.1.Hs.symbols	PI3K_EVENTS_IN_ERBB4_SIGNALING	8839	1041	NA	blood	CD8+ Tn	CD8+ T	T/ILC	is_ti
FALSE	1	9	578	1	0.0017301	0.111111	c2.cp.reactome.v2024.1.Hs.symbols	PI5P_REGULATES_TP53_ACETYLATION	8839	1042	NA	blood	CD8+ Tn	CD8+ T	T/ILC	is_ti
FALSE	1	24	604	6	0.00993377	0.25	c2.cp.reactome.v2024.1.Hs.symbols	PIWI_INTERACTING_RNA_PIRNA_BIOGENESIS	8839	1044	NA	blood	CD8+ Tn	CD8+ T	T/ILC	is_ti
FALSE	1	11	1139	2	0.00175593	0.181818	c2.cp.reactome.v2024.1.Hs.symbols	PI_3K_CASCADE_FGFR1	8839	1045	NA	blood	CD8+ Tn	CD8+ T	T/ILC	is_ti
FALSE	1	11	1139	2	0.00175593	0.181818	c2.cp.reactome.v2024.1.Hs.symbols	PI_3K_CASCADE_FGFR2	8839	1046	NA	blood	CD8+ Tn	CD8+ T	T/ILC	is_ti
FALSE	1	8	1139	2	0.00175593	0.25	c2.cp.reactome.v2024.1.Hs.symbols	PI_3K_CASCADE_FGFR3	8839	1047	NA	blood	CD8+ Tn	CD8+ T	T/ILC	is_ti
FALSE	1	9	1139	2	0.00175593	0.222222	c2.cp.reactome.v2024.1.Hs.symbols	PI_3K_CASCADE_FGFR4	8839	1048	NA	blood	CD8+ Tn	CD8+ T	T/ILC	is_ti
FALSE	1	80	302	3	0.00993377	0.0375	c2.cp.reactome.v2024.1.Hs.symbols	PI_METABOLISM	8839	1049	NA	blood	CD8+ Tn	CD8+ T	T/ILC	is_ti
FALSE	1	13	415	2	0.00481928	0.153846	c2.cp.reactome.v2024.1.Hs.symbols	PKA_ACTIVATION_IN_GLUCAGON_SIGNALLING	8839	1050	NA	blood	CD8+ Tn	CD8+ T	T/ILC	is_ti
FALSE	1	16	415	2	0.00481928	0.125	c2.cp.reactome.v2024.1.Hs.symbols	PKA_MEDIATED_PHOSPHORYLATION_OF_CREB	8839	1051	NA	blood	CD8+ Tn	CD8+ T	T/ILC	is_ti
FALSE	1	4	415	1	0.00240964	0.25	c2.cp.reactome.v2024.1.Hs.symbols	PKA_MEDIATED_PHOSPHORYLATION_OF_KEY_METABOLIC_FACTORS	8839	1052	NA	blood	CD8+ Tn	CD8+ T	T/ILC	is_ti
FALSE	1	6	904	1	0.00110619	0.166667	c2.cp.reactome.v2024.1.Hs.symbols	PHENYLALANINE_METABOLISM	8839	1028	NA	blood	CD8+ Tn	CD8+ T	T/ILC	is_ti
FALSE	1	42	69	1	0.0144928	0.0238095	c2.cp.reactome.v2024.1.Hs.symbols	PKMTS_METHYLATE_HISTONE_LYSINES	8839	1053	NA	blood	CD8+ Tn	CD8+ T	T/ILC	is_ti
FALSE	1	10	904	1	0.00110619	0.1	c2.cp.reactome.v2024.1.Hs.symbols	PHENYLALANINE_AND_TYROSINE_METABOLISM	8839	1027	NA	blood	CD8+ Tn	CD8+ T	T/ILC	is_ti
FALSE	1	12	107	1	0.00934579	0.0833333	c2.cp.reactome.v2024.1.Hs.symbols	PHASE_2_PLATEAU_PHASE	8839	1022	NA	blood	CD8+ Tn	CD8+ T	T/ILC	is_ti
FALSE	1	12	1084	5	0.00461255	0.416667	c2.cp.reactome.v2024.1.Hs.symbols	P75NTR_RECRUITS_SIGNALLING_COMPLEXES	8839	1000	NA	blood	CD8+ Tn	CD8+ T	T/ILC	is_ti
FALSE	1	93	819	16	0.019536	0.172043	c2.cp.reactome.v2024.1.Hs.symbols	P75_NTR_RECEPTOR_MEDIATED_SIGNALLING	8839	1003	NA	blood	CD8+ Tn	CD8+ T	T/ILC	is_ti
FALSE	1	19	480	4	0.00833333	0.210526	c2.cp.reactome.v2024.1.Hs.symbols	PARACETAMOL_ADME	8839	1004	NA	blood	CD8+ Tn	CD8+ T	T/ILC	is_ti
FALSE	1	114	143	1	0.00699301	0.00877193	c2.cp.reactome.v2024.1.Hs.symbols	PARASITE_INFECTION	8839	1005	NA	blood	CD8+ Tn	CD8+ T	T/ILC	is_ti
FALSE	1	5	381	2	0.00524934	0.4	c2.cp.reactome.v2024.1.Hs.symbols	PASSIVE_TRANSPORT_BY_AQUAPORINS	8839	1006	NA	blood	CD8+ Tn	CD8+ T	T/ILC	is_ti
FALSE	1	21	1141	2	0.00175285	0.0952381	c2.cp.reactome.v2024.1.Hs.symbols	PCNA_DEPENDENT_LONG_PATCH_BASE_EXCISION_REPAIR	8839	1007	NA	blood	CD8+ Tn	CD8+ T	T/ILC	is_ti
FALSE	1	87	1241	18	0.0145044	0.206897	c2.cp.reactome.v2024.1.Hs.symbols	PCP_CE_PATHWAY	8839	1008	NA	blood	CD8+ Tn	CD8+ T	T/ILC	is_ti
FALSE	1	5	1095	1	0.000913242	0.2	c2.cp.reactome.v2024.1.Hs.symbols	PDH_COMPLEX_SYNTHESIZES_ACETYL_COA_FROM_PYR	8839	1009	NA	blood	CD8+ Tn	CD8+ T	T/ILC	is_ti
FALSE	1	25	1249	2	0.00160128	0.08	c2.cp.reactome.v2024.1.Hs.symbols	PD_1_SIGNALING	8839	1010	NA	blood	CD8+ Tn	CD8+ T	T/ILC	is_ti
FALSE	1	11	1096	1	0.000912409	0.0909091	c2.cp.reactome.v2024.1.Hs.symbols	PECAM1_INTERACTIONS	8839	1011	NA	blood	CD8+ Tn	CD8+ T	T/ILC	is_ti
FALSE	1	13	322	1	0.00310559	0.0769231	c2.cp.reactome.v2024.1.Hs.symbols	PENTOSE_PHOSPHATE_PATHWAY	8839	1012	NA	blood	CD8+ Tn	CD8+ T	T/ILC	is_ti
FALSE	1	58	63	2	0.031746	0.0344828	c2.cp.reactome.v2024.1.Hs.symbols	PEPTIDE_HORMONE_METABOLISM	8839	1014	NA	blood	CD8+ Tn	CD8+ T	T/ILC	is_ti
FALSE	1	103	32	1	0.03125	0.00970874	c2.cp.reactome.v2024.1.Hs.symbols	PEPTIDE_LIGAND_BINDING_RECEPTORS	8839	1015	NA	blood	CD8+ Tn	CD8+ T	T/ILC	is_ti
FALSE	1	31	680	2	0.00294118	0.0645161	c2.cp.reactome.v2024.1.Hs.symbols	PERK_REGULATES_GENE_EXPRESSION	8839	1016	NA	blood	CD8+ Tn	CD8+ T	T/ILC	is_ti
FALSE	1	27	92	2	0.0217391	0.0740741	c2.cp.reactome.v2024.1.Hs.symbols	PEROXISOMAL_LIPID_METABOLISM	8839	1017	NA	blood	CD8+ Tn	CD8+ T	T/ILC	is_ti
FALSE	1	57	92	3	0.0326087	0.0526316	c2.cp.reactome.v2024.1.Hs.symbols	PEROXISOMAL_PROTEIN_IMPORT	8839	1018	NA	blood	CD8+ Tn	CD8+ T	T/ILC	is_ti
FALSE	1	11	1130	5	0.00442478	0.454545	c2.cp.reactome.v2024.1.Hs.symbols	PEXOPHAGY	8839	1019	NA	blood	CD8+ Tn	CD8+ T	T/ILC	is_ti
FALSE	1	22	107	1	0.00934579	0.0454545	c2.cp.reactome.v2024.1.Hs.symbols	PHASE_0_RAPID_DEPOLARISATION	8839	1020	NA	blood	CD8+ Tn	CD8+ T	T/ILC	is_ti
FALSE	1	5	118	1	0.00847458	0.2	c2.cp.reactome.v2024.1.Hs.symbols	PHASE_1_INACTIVATION_OF_FAST_NA_CHANNELS	8839	1021	NA	blood	CD8+ Tn	CD8+ T	T/ILC	is_ti
FALSE	1	68	7	1	0.142857	0.0147059	c2.cp.reactome.v2024.1.Hs.symbols	PHASE_II_CONJUGATION_OF_COMPOUNDS	8839	1025	NA	blood	CD8+ Tn	CD8+ T	T/ILC	is_ti
FALSE	1	71	1244	11	0.00884244	0.15493	c2.cp.reactome.v2024.1.Hs.symbols	PKR_MEDIATED_SIGNALING	8839	1054	NA	blood	CD8+ Tn	CD8+ T	T/ILC	is_ti
FALSE	1	15	629	2	0.00317965	0.133333	c2.cp.reactome.v2024.1.Hs.symbols	PLASMA_LIPOPROTEIN_ASSEMBLY	8839	1055	NA	blood	CD8+ Tn	CD8+ T	T/ILC	is_ti
FALSE	1	58	36	3	0.0833333	0.0517241	c2.cp.reactome.v2024.1.Hs.symbols	PLASMA_LIPOPROTEIN_ASSEMBLY_REMODELING_AND_CLEARANCE	8839	1056	NA	blood	CD8+ Tn	CD8+ T	T/ILC	is_ti
FALSE	1	10	1142	3	0.00262697	0.3	c2.cp.reactome.v2024.1.Hs.symbols	PROCESSING_AND_ACTIVATION_OF_SUMO	8839	1090	NA	blood	CD8+ Tn	CD8+ T	T/ILC	is_ti
FALSE	1	29	1114	5	0.00448833	0.172414	c2.cp.reactome.v2024.1.Hs.symbols	PROCESSING_OF_CAPPED_INTRONLESS_PRE_MRNA	8839	1091	NA	blood	CD8+ Tn	CD8+ T	T/ILC	is_ti
FALSE	1	63	1142	8	0.00700525	0.126984	c2.cp.reactome.v2024.1.Hs.symbols	PROCESSING_OF_DNA_DOUBLE_STRAND_BREAK_ENDS	8839	1093	NA	blood	CD8+ Tn	CD8+ T	T/ILC	is_ti
FALSE	1	20	1027	2	0.00194742	0.1	c2.cp.reactome.v2024.1.Hs.symbols	PROCESSING_OF_INTRONLESS_PRE_MRNAS	8839	1094	NA	blood	CD8+ Tn	CD8+ T	T/ILC	is_ti
FALSE	1	15	1152	5	0.00434028	0.333333	c2.cp.reactome.v2024.1.Hs.symbols	PROCESSING_OF_SMDT1	8839	1095	NA	blood	CD8+ Tn	CD8+ T	T/ILC	is_ti
FALSE	1	19	1003	1	0.000997009	0.0526316	c2.cp.reactome.v2024.1.Hs.symbols	PROCESSIVE_SYNTHESIS_ON_THE_C_STRAND_OF_THE_TELOMERE	8839	1096	NA	blood	CD8+ Tn	CD8+ T	T/ILC	is_ti
FALSE	1	15	542	1	0.00184502	0.0666667	c2.cp.reactome.v2024.1.Hs.symbols	PROCESSIVE_SYNTHESIS_ON_THE_LAGGING_STRAND	8839	1097	NA	blood	CD8+ Tn	CD8+ T	T/ILC	is_ti
FALSE	1	198	1260	44	0.0349206	0.222222	c2.cp.reactome.v2024.1.Hs.symbols	PROGRAMMED_CELL_DEATH	8839	1098	NA	blood	CD8+ Tn	CD8+ T	T/ILC	is_ti
FALSE	1	11	947	2	0.00211193	0.181818	c2.cp.reactome.v2024.1.Hs.symbols	PROLACTIN_RECEPTOR_SIGNALING	8839	1099	NA	blood	CD8+ Tn	CD8+ T	T/ILC	is_ti
FALSE	1	13	143	1	0.00699301	0.0769231	c2.cp.reactome.v2024.1.Hs.symbols	PROLONGED_ERK_ACTIVATION_EVENTS	8839	1100	NA	blood	CD8+ Tn	CD8+ T	T/ILC	is_ti
FALSE	1	8	16	1	0.0625	0.125	c2.cp.reactome.v2024.1.Hs.symbols	PROSTANOID_LIGAND_RECEPTORS	8839	1103	NA	blood	CD8+ Tn	CD8+ T	T/ILC	is_ti
FALSE	1	88	1226	12	0.00978793	0.136364	c2.cp.reactome.v2024.1.Hs.symbols	PROTEIN_FOLDING	8839	1104	NA	blood	CD8+ Tn	CD8+ T	T/ILC	is_ti
FALSE	1	10	898	1	0.00111359	0.1	c2.cp.reactome.v2024.1.Hs.symbols	PROTEIN_LIPOYLATION	8839	1106	NA	blood	CD8+ Tn	CD8+ T	T/ILC	is_ti
FALSE	1	17	1136	4	0.00352113	0.235294	c2.cp.reactome.v2024.1.Hs.symbols	PROTEIN_METHYLATION	8839	1108	NA	blood	CD8+ Tn	CD8+ T	T/ILC	is_ti
FALSE	1	74	758	7	0.00923483	0.0945946	c2.cp.reactome.v2024.1.Hs.symbols	PROTEIN_PROTEIN_INTERACTIONS_AT_SYNAPSES	8839	1109	NA	blood	CD8+ Tn	CD8+ T	T/ILC	is_ti
FALSE	1	6	284	1	0.00352113	0.166667	c2.cp.reactome.v2024.1.Hs.symbols	PROTEIN_REPAIR	8839	1110	NA	blood	CD8+ Tn	CD8+ T	T/ILC	is_ti
FALSE	1	63	1026	13	0.0126706	0.206349	c2.cp.reactome.v2024.1.Hs.symbols	PROTEIN_UBIQUITINATION	8839	1111	NA	blood	CD8+ Tn	CD8+ T	T/ILC	is_ti
FALSE	1	135	1255	30	0.0239044	0.222222	c2.cp.reactome.v2024.1.Hs.symbols	PTEN_REGULATION	8839	1113	NA	blood	CD8+ Tn	CD8+ T	T/ILC	is_ti
FALSE	1	6	864	1	0.00115741	0.166667	c2.cp.reactome.v2024.1.Hs.symbols	PTK6_REGULATES_CELL_CYCLE	8839	1116	NA	blood	CD8+ Tn	CD8+ T	T/ILC	is_ti
FALSE	1	18	1138	2	0.00175747	0.111111	c2.cp.reactome.v2024.1.Hs.symbols	PRE_NOTCH_PROCESSING_IN_GOLGI	8839	1088	NA	blood	CD8+ Tn	CD8+ T	T/ILC	is_ti
FALSE	1	49	451	2	0.00443459	0.0408163	c2.cp.reactome.v2024.1.Hs.symbols	PRE_NOTCH_EXPRESSION_AND_PROCESSING	8839	1087	NA	blood	CD8+ Tn	CD8+ T	T/ILC	is_ti
FALSE	1	9	1162	5	0.00430293	0.555556	c2.cp.reactome.v2024.1.Hs.symbols	PREVENTION_OF_PHAGOSOMAL_LYSOSOMAL_FUSION	8839	1086	NA	blood	CD8+ Tn	CD8+ T	T/ILC	is_ti
FALSE	1	9	107	1	0.00934579	0.111111	c2.cp.reactome.v2024.1.Hs.symbols	PRESYNAPTIC_DEPOLARIZATION_AND_CALCIUM_CHANNEL_OPENING	8839	1083	NA	blood	CD8+ Tn	CD8+ T	T/ILC	is_ti
FALSE	1	34	36	2	0.0555556	0.0588235	c2.cp.reactome.v2024.1.Hs.symbols	PLASMA_LIPOPROTEIN_CLEARANCE	8839	1057	NA	blood	CD8+ Tn	CD8+ T	T/ILC	is_ti
FALSE	1	21	2	1	0.5	0.047619	c2.cp.reactome.v2024.1.Hs.symbols	PLASMA_LIPOPROTEIN_REMODELING	8839	1058	NA	blood	CD8+ Tn	CD8+ T	T/ILC	is_ti
FALSE	1	220	9	1	0.111111	0.00454545	c2.cp.reactome.v2024.1.Hs.symbols	PLATELET_ACTIVATION_SIGNALING_AND_AGGREGATION	8839	1059	NA	blood	CD8+ Tn	CD8+ T	T/ILC	is_ti
FALSE	1	25	1229	5	0.00406835	0.2	c2.cp.reactome.v2024.1.Hs.symbols	PLATELET_AGGREGATION_PLUG_FORMATION	8839	1061	NA	blood	CD8+ Tn	CD8+ T	T/ILC	is_ti
FALSE	1	73	124	2	0.016129	0.0273973	c2.cp.reactome.v2024.1.Hs.symbols	PLATELET_HOMEOSTASIS	8839	1063	NA	blood	CD8+ Tn	CD8+ T	T/ILC	is_ti
FALSE	1	17	1096	1	0.000912409	0.0588235	c2.cp.reactome.v2024.1.Hs.symbols	PLATELET_SENSITIZATION_BY_LDL	8839	1064	NA	blood	CD8+ Tn	CD8+ T	T/ILC	is_ti
FALSE	1	7	1141	1	0.000876424	0.142857	c2.cp.reactome.v2024.1.Hs.symbols	POLB_DEPENDENT_LONG_PATCH_BASE_EXCISION_REPAIR	8839	1065	NA	blood	CD8+ Tn	CD8+ T	T/ILC	is_ti
FALSE	1	16	1255	1	0.000796813	0.0625	c2.cp.reactome.v2024.1.Hs.symbols	POLO_LIKE_KINASE_MEDIATED_EVENTS	8839	1066	NA	blood	CD8+ Tn	CD8+ T	T/ILC	is_ti
FALSE	1	14	542	1	0.00184502	0.0714286	c2.cp.reactome.v2024.1.Hs.symbols	POLYMERASE_SWITCHING	8839	1067	NA	blood	CD8+ Tn	CD8+ T	T/ILC	is_ti
FALSE	1	9	819	3	0.003663	0.333333	c2.cp.reactome.v2024.1.Hs.symbols	PTK6_REGULATES_RTKS_AND_THEIR_EFFECTORS_AKT1_AND_DOK1	8839	1119	NA	blood	CD8+ Tn	CD8+ T	T/ILC	is_ti
FALSE	1	26	542	2	0.00369004	0.0769231	c2.cp.reactome.v2024.1.Hs.symbols	POLYMERASE_SWITCHING_ON_THE_C_STRAND_OF_THE_TELOMERE	8839	1068	NA	blood	CD8+ Tn	CD8+ T	T/ILC	is_ti
FALSE	1	27	1220	6	0.00491803	0.222222	c2.cp.reactome.v2024.1.Hs.symbols	POSTMITOTIC_NUCLEAR_PORE_COMPLEX_NPC_REFORMATION	8839	1070	NA	blood	CD8+ Tn	CD8+ T	T/ILC	is_ti
FALSE	1	19	1013	4	0.00394867	0.210526	c2.cp.reactome.v2024.1.Hs.symbols	POST_CHAPERONIN_TUBULIN_FOLDING_PATHWAY	8839	1071	NA	blood	CD8+ Tn	CD8+ T	T/ILC	is_ti
FALSE	1	7	1155	1	0.000865801	0.142857	c2.cp.reactome.v2024.1.Hs.symbols	POST_TRANSCRIPTIONAL_SILENCING_BY_SMALL_RNAS	8839	1072	NA	blood	CD8+ Tn	CD8+ T	T/ILC	is_ti
FALSE	1	65	56	1	0.0178571	0.0153846	c2.cp.reactome.v2024.1.Hs.symbols	POST_TRANSLATIONAL_MODIFICATION_SYNTHESIS_OF_GPI_ANCHORED_PROTEINS	8839	1073	NA	blood	CD8+ Tn	CD8+ T	T/ILC	is_ti
FALSE	1	1242	98	11	0.112245	0.00885668	c2.cp.reactome.v2024.1.Hs.symbols	POST_TRANSLATIONAL_PROTEIN_MODIFICATION	8839	1074	NA	blood	CD8+ Tn	CD8+ T	T/ILC	is_ti
FALSE	1	68	179	1	0.00558659	0.0147059	c2.cp.reactome.v2024.1.Hs.symbols	POTASSIUM_CHANNELS	8839	1075	NA	blood	CD8+ Tn	CD8+ T	T/ILC	is_ti
FALSE	1	148	48	1	0.0208333	0.00675676	c2.cp.reactome.v2024.1.Hs.symbols	POTENTIAL_THERAPEUTICS_FOR_SARS	8839	1076	NA	blood	CD8+ Tn	CD8+ T	T/ILC	is_ti
FALSE	1	13	1255	1	0.000796813	0.0769231	c2.cp.reactome.v2024.1.Hs.symbols	PRC2_METHYLATES_HISTONES_AND_DNA	8839	1080	NA	blood	CD8+ Tn	CD8+ T	T/ILC	is_ti
FALSE	1	10	242	2	0.00826446	0.2	c2.cp.reactome.v2024.1.Hs.symbols	PREGNENOLONE_BIOSYNTHESIS	8839	1082	NA	blood	CD8+ Tn	CD8+ T	T/ILC	is_ti
FALSE	1	43	451	2	0.00443459	0.0465116	c2.cp.reactome.v2024.1.Hs.symbols	POSITIVE_EPIGENETIC_REGULATION_OF_RRNA_EXPRESSION	8839	1069	NA	blood	CD8+ Tn	CD8+ T	T/ILC	is_ti
FALSE	1	30	93	3	0.0322581	0.1	c2.cp.reactome.v2024.1.Hs.symbols	SIGNALING_BY_WNT_IN_CANCER	8839	1456	NA	blood	CD8+ Tn	CD8+ T	T/ILC	is_ti
FALSE	1	37	341	1	0.00293255	0.027027	c2.cp.reactome.v2024.1.Hs.symbols	RESOLUTION_OF_ABASIC_SITES_AP_SITES	8839	1230	NA	blood	CD8+ Tn	CD8+ T	T/ILC	is_ti
FALSE	1	34	1236	3	0.00242718	0.0882353	c2.cp.reactome.v2024.1.Hs.symbols	RESOLUTION_OF_D_LOOP_STRUCTURES	8839	1232	NA	blood	CD8+ Tn	CD8+ T	T/ILC	is_ti
FALSE	1	91	1139	19	0.0166813	0.208791	c2.cp.reactome.v2024.1.Hs.symbols	SIGNALING_BY_ALK_IN_CANCER	8839	1383	NA	blood	CD8+ Tn	CD8+ T	T/ILC	is_ti
FALSE	1	23	446	2	0.0044843	0.0869565	c2.cp.reactome.v2024.1.Hs.symbols	SIGNALING_BY_BMP	8839	1384	NA	blood	CD8+ Tn	CD8+ T	T/ILC	is_ti
FALSE	1	59	143	1	0.00699301	0.0169492	c2.cp.reactome.v2024.1.Hs.symbols	SIGNALING_BY_BRAF_AND_RAF1_FUSIONS	8839	1385	NA	blood	CD8+ Tn	CD8+ T	T/ILC	is_ti
FALSE	1	31	1154	7	0.00606586	0.225806	c2.cp.reactome.v2024.1.Hs.symbols	SIGNALING_BY_CSF1_M_CSF_IN_MYELOID_CELLS	8839	1386	NA	blood	CD8+ Tn	CD8+ T	T/ILC	is_ti
FALSE	1	29	1145	9	0.00786026	0.310345	c2.cp.reactome.v2024.1.Hs.symbols	SIGNALING_BY_CSF3_G_CSF	8839	1387	NA	blood	CD8+ Tn	CD8+ T	T/ILC	is_ti
FALSE	1	17	1258	5	0.00397456	0.294118	c2.cp.reactome.v2024.1.Hs.symbols	SIGNALING_BY_CYTOSOLIC_FGFR1_FUSION_MUTANTS	8839	1389	NA	blood	CD8+ Tn	CD8+ T	T/ILC	is_ti
FALSE	1	48	15	1	0.0666667	0.0208333	c2.cp.reactome.v2024.1.Hs.symbols	SIGNALING_BY_EGFR	8839	1390	NA	blood	CD8+ Tn	CD8+ T	T/ILC	is_ti
FALSE	1	22	1154	5	0.00433276	0.227273	c2.cp.reactome.v2024.1.Hs.symbols	SIGNALING_BY_EGFR_IN_CANCER	8839	1391	NA	blood	CD8+ Tn	CD8+ T	T/ILC	is_ti
FALSE	1	47	1154	9	0.00779896	0.191489	c2.cp.reactome.v2024.1.Hs.symbols	SIGNALING_BY_ERBB2	8839	1392	NA	blood	CD8+ Tn	CD8+ T	T/ILC	is_ti
FALSE	1	15	1154	2	0.0017331	0.133333	c2.cp.reactome.v2024.1.Hs.symbols	SIGNALING_BY_ERBB2_ECD_MUTANTS	8839	1393	NA	blood	CD8+ Tn	CD8+ T	T/ILC	is_ti
FALSE	1	24	1154	2	0.0017331	0.0833333	c2.cp.reactome.v2024.1.Hs.symbols	SIGNALING_BY_ERBB2_IN_CANCER	8839	1394	NA	blood	CD8+ Tn	CD8+ T	T/ILC	is_ti
FALSE	1	49	819	7	0.00854701	0.142857	c2.cp.reactome.v2024.1.Hs.symbols	SIGNALING_BY_ERBB4	8839	1395	NA	blood	CD8+ Tn	CD8+ T	T/ILC	is_ti
FALSE	1	24	1154	4	0.0034662	0.166667	c2.cp.reactome.v2024.1.Hs.symbols	SIGNALING_BY_ERYTHROPOIETIN	8839	1396	NA	blood	CD8+ Tn	CD8+ T	T/ILC	is_ti
FALSE	1	70	503	7	0.0139165	0.1	c2.cp.reactome.v2024.1.Hs.symbols	SIGNALING_BY_FGFR	8839	1397	NA	blood	CD8+ Tn	CD8+ T	T/ILC	is_ti
FALSE	1	39	1154	7	0.00606586	0.179487	c2.cp.reactome.v2024.1.Hs.symbols	SIGNALING_BY_FGFR1	8839	1398	NA	blood	CD8+ Tn	CD8+ T	T/ILC	is_ti
FALSE	1	29	1258	7	0.00556439	0.241379	c2.cp.reactome.v2024.1.Hs.symbols	SIGNALING_BY_FGFR1_IN_DISEASE	8839	1399	NA	blood	CD8+ Tn	CD8+ T	T/ILC	is_ti
FALSE	1	59	503	7	0.0139165	0.118644	c2.cp.reactome.v2024.1.Hs.symbols	SIGNALING_BY_FGFR2	8839	1400	NA	blood	CD8+ Tn	CD8+ T	T/ILC	is_ti
FALSE	1	18	503	4	0.00795229	0.222222	c2.cp.reactome.v2024.1.Hs.symbols	SIGNALING_BY_FGFR2_IIIA_TM	8839	1401	NA	blood	CD8+ Tn	CD8+ T	T/ILC	is_ti
FALSE	1	31	1154	8	0.00693241	0.258065	c2.cp.reactome.v2024.1.Hs.symbols	SIGNALING_BY_FGFR2_IN_DISEASE	8839	1402	NA	blood	CD8+ Tn	CD8+ T	T/ILC	is_ti
FALSE	1	27	55	1	0.0181818	0.037037	c2.cp.reactome.v2024.1.Hs.symbols	SIGNALING_BY_ALK	8839	1382	NA	blood	CD8+ Tn	CD8+ T	T/ILC	is_ti
FALSE	1	30	1154	7	0.00606586	0.233333	c2.cp.reactome.v2024.1.Hs.symbols	SIGNALING_BY_FGFR3	8839	1403	NA	blood	CD8+ Tn	CD8+ T	T/ILC	is_ti
FALSE	1	13	194	3	0.0154639	0.230769	c2.cp.reactome.v2024.1.Hs.symbols	SIGNALING_BY_ACTIVIN	8839	1381	NA	blood	CD8+ Tn	CD8+ T	T/ILC	is_ti
FALSE	1	8	304	1	0.00328947	0.125	c2.cp.reactome.v2024.1.Hs.symbols	SHC_RELATED_EVENTS_TRIGGERED_BY_IGF1R	8839	1378	NA	blood	CD8+ Tn	CD8+ T	T/ILC	is_ti
FALSE	1	14	89	1	0.011236	0.0714286	c2.cp.reactome.v2024.1.Hs.symbols	SEMA3A_PLEXIN_REPULSION_SIGNALING_BY_INHIBITING_INTEGRIN_ADHESION	8839	1355	NA	blood	CD8+ Tn	CD8+ T	T/ILC	is_ti
FALSE	1	20	279	1	0.00358423	0.05	c2.cp.reactome.v2024.1.Hs.symbols	SEMA4D_INDUCED_CELL_MIGRATION_AND_GROWTH_CONE_COLLAPSE	8839	1356	NA	blood	CD8+ Tn	CD8+ T	T/ILC	is_ti
FALSE	1	24	279	1	0.00358423	0.0416667	c2.cp.reactome.v2024.1.Hs.symbols	SEMA4D_IN_SEMAPHORIN_SIGNALING	8839	1357	NA	blood	CD8+ Tn	CD8+ T	T/ILC	is_ti
FALSE	1	8	1202	1	0.000831947	0.125	c2.cp.reactome.v2024.1.Hs.symbols	SEMA4D_MEDIATED_INHIBITION_OF_CELL_ATTACHMENT_AND_MIGRATION	8839	1358	NA	blood	CD8+ Tn	CD8+ T	T/ILC	is_ti
FALSE	1	62	89	2	0.0224719	0.0322581	c2.cp.reactome.v2024.1.Hs.symbols	SEMAPHORIN_INTERACTIONS	8839	1359	NA	blood	CD8+ Tn	CD8+ T	T/ILC	is_ti
FALSE	1	52	197	3	0.0152284	0.0576923	c2.cp.reactome.v2024.1.Hs.symbols	SENESCENCE_ASSOCIATED_SECRETORY_PHENOTYPE_SASP	8839	1360	NA	blood	CD8+ Tn	CD8+ T	T/ILC	is_ti
FALSE	1	6	1130	1	0.000884956	0.166667	c2.cp.reactome.v2024.1.Hs.symbols	SENSING_OF_DNA_DOUBLE_STRAND_BREAKS	8839	1361	NA	blood	CD8+ Tn	CD8+ T	T/ILC	is_ti
FALSE	1	187	39	2	0.0512821	0.0106952	c2.cp.reactome.v2024.1.Hs.symbols	SENSORY_PERCEPTION	8839	1362	NA	blood	CD8+ Tn	CD8+ T	T/ILC	is_ti
FALSE	1	62	107	5	0.046729	0.0806452	c2.cp.reactome.v2024.1.Hs.symbols	SENSORY_PROCESSING_OF_SOUND	8839	1365	NA	blood	CD8+ Tn	CD8+ T	T/ILC	is_ti
FALSE	1	43	81	2	0.0246914	0.0465116	c2.cp.reactome.v2024.1.Hs.symbols	SENSORY_PROCESSING_OF_SOUND_BY_OUTER_HAIR_CELLS_OF_THE_COCHLEA	8839	1366	NA	blood	CD8+ Tn	CD8+ T	T/ILC	is_ti
FALSE	1	184	1241	26	0.0209508	0.141304	c2.cp.reactome.v2024.1.Hs.symbols	SEPARATION_OF_SISTER_CHROMATIDS	8839	1367	NA	blood	CD8+ Tn	CD8+ T	T/ILC	is_ti
FALSE	1	8	846	2	0.00236407	0.25	c2.cp.reactome.v2024.1.Hs.symbols	SERINE_BIOSYNTHESIS	8839	1368	NA	blood	CD8+ Tn	CD8+ T	T/ILC	is_ti
FALSE	1	18	208	1	0.00480769	0.0555556	c2.cp.reactome.v2024.1.Hs.symbols	SEROTONIN_NEUROTRANSMITTER_RELEASE_CYCLE	8839	1370	NA	blood	CD8+ Tn	CD8+ T	T/ILC	is_ti
FALSE	1	11	1154	1	0.000866551	0.0909091	c2.cp.reactome.v2024.1.Hs.symbols	SHC1_EVENTS_IN_EGFR_SIGNALING	8839	1372	NA	blood	CD8+ Tn	CD8+ T	T/ILC	is_ti
FALSE	1	20	416	1	0.00240385	0.05	c2.cp.reactome.v2024.1.Hs.symbols	SHC1_EVENTS_IN_ERBB2_SIGNALING	8839	1373	NA	blood	CD8+ Tn	CD8+ T	T/ILC	is_ti
FALSE	1	13	1154	1	0.000866551	0.0769231	c2.cp.reactome.v2024.1.Hs.symbols	SHC1_EVENTS_IN_ERBB4_SIGNALING	8839	1374	NA	blood	CD8+ Tn	CD8+ T	T/ILC	is_ti
FALSE	1	11	1154	1	0.000866551	0.0909091	c2.cp.reactome.v2024.1.Hs.symbols	SHC_MEDIATED_CASCADE_FGFR1	8839	1375	NA	blood	CD8+ Tn	CD8+ T	T/ILC	is_ti
FALSE	1	8	1154	1	0.000866551	0.125	c2.cp.reactome.v2024.1.Hs.symbols	SHC_MEDIATED_CASCADE_FGFR3	8839	1376	NA	blood	CD8+ Tn	CD8+ T	T/ILC	is_ti
FALSE	1	9	1154	1	0.000866551	0.111111	c2.cp.reactome.v2024.1.Hs.symbols	SHC_MEDIATED_CASCADE_FGFR4	8839	1377	NA	blood	CD8+ Tn	CD8+ T	T/ILC	is_ti
FALSE	1	29	570	1	0.00175439	0.0344828	c2.cp.reactome.v2024.1.Hs.symbols	SIALIC_ACID_METABOLISM	8839	1379	NA	blood	CD8+ Tn	CD8+ T	T/ILC	is_ti
FALSE	1	30	1154	7	0.00606586	0.233333	c2.cp.reactome.v2024.1.Hs.symbols	SIGNALING_BY_FGFR4	8839	1404	NA	blood	CD8+ Tn	CD8+ T	T/ILC	is_ti
FALSE	1	10	1154	3	0.00259965	0.3	c2.cp.reactome.v2024.1.Hs.symbols	SIGNALING_BY_FGFR4_IN_DISEASE	8839	1405	NA	blood	CD8+ Tn	CD8+ T	T/ILC	is_ti
FALSE	1	48	1258	12	0.00953895	0.25	c2.cp.reactome.v2024.1.Hs.symbols	SIGNALING_BY_FGFR_IN_DISEASE	8839	1406	NA	blood	CD8+ Tn	CD8+ T	T/ILC	is_ti
FALSE	1	16	1154	4	0.0034662	0.25	c2.cp.reactome.v2024.1.Hs.symbols	SIGNALING_BY_NTRK3_TRKC	8839	1435	NA	blood	CD8+ Tn	CD8+ T	T/ILC	is_ti
FALSE	1	121	2	1	0.5	0.00826446	c2.cp.reactome.v2024.1.Hs.symbols	SIGNALING_BY_NTRKS	8839	1436	NA	blood	CD8+ Tn	CD8+ T	T/ILC	is_ti
FALSE	1	211	55	4	0.0727273	0.0189573	c2.cp.reactome.v2024.1.Hs.symbols	SIGNALING_BY_NUCLEAR_RECEPTORS	8839	1437	NA	blood	CD8+ Tn	CD8+ T	T/ILC	is_ti
FALSE	1	47	481	2	0.004158	0.0425532	c2.cp.reactome.v2024.1.Hs.symbols	SIGNALING_BY_PDGF	8839	1438	NA	blood	CD8+ Tn	CD8+ T	T/ILC	is_ti
FALSE	1	11	1154	3	0.00259965	0.272727	c2.cp.reactome.v2024.1.Hs.symbols	SIGNALING_BY_PDGFRA_TRANSMEMBRANE_JUXTAMEMBRANE_AND_KINASE_DOMAIN_MUTANTS	8839	1439	NA	blood	CD8+ Tn	CD8+ T	T/ILC	is_ti
FALSE	1	18	1154	6	0.00519931	0.333333	c2.cp.reactome.v2024.1.Hs.symbols	SIGNALING_BY_PDGFR_IN_DISEASE	8839	1440	NA	blood	CD8+ Tn	CD8+ T	T/ILC	is_ti
FALSE	1	50	42	1	0.0238095	0.02	c2.cp.reactome.v2024.1.Hs.symbols	SIGNALING_BY_PTK6	8839	1441	NA	blood	CD8+ Tn	CD8+ T	T/ILC	is_ti
FALSE	1	454	2	1	0.5	0.00220264	c2.cp.reactome.v2024.1.Hs.symbols	SIGNALING_BY_RECEPTOR_TYROSINE_KINASES	8839	1442	NA	blood	CD8+ Tn	CD8+ T	T/ILC	is_ti
FALSE	1	34	342	3	0.00877193	0.0882353	c2.cp.reactome.v2024.1.Hs.symbols	SIGNALING_BY_RETINOIC_ACID	8839	1443	NA	blood	CD8+ Tn	CD8+ T	T/ILC	is_ti
FALSE	1	623	150	16	0.106667	0.0256822	c2.cp.reactome.v2024.1.Hs.symbols	SIGNALING_BY_RHO_GTPASES_MIRO_GTPASES_AND_RHOBTB3	8839	1444	NA	blood	CD8+ Tn	CD8+ T	T/ILC	is_ti
FALSE	1	5	88	2	0.0227273	0.4	c2.cp.reactome.v2024.1.Hs.symbols	SIGNALING_BY_RNF43_MUTANTS	8839	1445	NA	blood	CD8+ Tn	CD8+ T	T/ILC	is_ti
FALSE	1	42	481	3	0.00623701	0.0714286	c2.cp.reactome.v2024.1.Hs.symbols	SIGNALING_BY_SCF_KIT	8839	1447	NA	blood	CD8+ Tn	CD8+ T	T/ILC	is_ti
FALSE	1	40	1209	7	0.00578991	0.175	c2.cp.reactome.v2024.1.Hs.symbols	SIGNALING_BY_TGFBR3	8839	1448	NA	blood	CD8+ Tn	CD8+ T	T/ILC	is_ti
FALSE	1	138	895	20	0.0223464	0.144928	c2.cp.reactome.v2024.1.Hs.symbols	SIGNALING_BY_TGFB_FAMILY_MEMBERS	8839	1449	NA	blood	CD8+ Tn	CD8+ T	T/ILC	is_ti
FALSE	1	90	1050	17	0.0161905	0.188889	c2.cp.reactome.v2024.1.Hs.symbols	SIGNALING_BY_TGF_BETA_RECEPTOR_COMPLEX	8839	1450	NA	blood	CD8+ Tn	CD8+ T	T/ILC	is_ti
FALSE	1	8	1050	3	0.00285714	0.375	c2.cp.reactome.v2024.1.Hs.symbols	SIGNALING_BY_TGF_BETA_RECEPTOR_COMPLEX_IN_CANCER	8839	1451	NA	blood	CD8+ Tn	CD8+ T	T/ILC	is_ti
FALSE	1	164	1241	24	0.0193392	0.146341	c2.cp.reactome.v2024.1.Hs.symbols	SIGNALING_BY_THE_B_CELL_RECEPTOR_BCR	8839	1452	NA	blood	CD8+ Tn	CD8+ T	T/ILC	is_ti
FALSE	1	35	304	2	0.00657895	0.0571429	c2.cp.reactome.v2024.1.Hs.symbols	SIGNALING_BY_TYPE_1_INSULIN_LIKE_GROWTH_FACTOR_1_RECEPTOR_IGF1R	8839	1453	NA	blood	CD8+ Tn	CD8+ T	T/ILC	is_ti
FALSE	1	98	440	6	0.0136364	0.0612245	c2.cp.reactome.v2024.1.Hs.symbols	SIGNALING_BY_VEGF	8839	1454	NA	blood	CD8+ Tn	CD8+ T	T/ILC	is_ti
FALSE	1	22	1154	3	0.00259965	0.136364	c2.cp.reactome.v2024.1.Hs.symbols	SIGNALING_BY_NTRK2_TRKB	8839	1434	NA	blood	CD8+ Tn	CD8+ T	T/ILC	is_ti
FALSE	1	81	1241	20	0.016116	0.246914	c2.cp.reactome.v2024.1.Hs.symbols	SIGNALING_BY_NOTCH4	8839	1433	NA	blood	CD8+ Tn	CD8+ T	T/ILC	is_ti
FALSE	1	45	1058	11	0.010397	0.244444	c2.cp.reactome.v2024.1.Hs.symbols	SIGNALING_BY_NOTCH3	8839	1432	NA	blood	CD8+ Tn	CD8+ T	T/ILC	is_ti
FALSE	1	32	1263	7	0.00554236	0.21875	c2.cp.reactome.v2024.1.Hs.symbols	SIGNALING_BY_NOTCH2	8839	1431	NA	blood	CD8+ Tn	CD8+ T	T/ILC	is_ti
FALSE	1	18	99	1	0.010101	0.0555556	c2.cp.reactome.v2024.1.Hs.symbols	SIGNALING_BY_FLT3_FUSION_PROTEINS	8839	1407	NA	blood	CD8+ Tn	CD8+ T	T/ILC	is_ti
FALSE	1	15	1154	4	0.0034662	0.266667	c2.cp.reactome.v2024.1.Hs.symbols	SIGNALING_BY_FLT3_ITD_AND_TKD_MUTANTS	8839	1408	NA	blood	CD8+ Tn	CD8+ T	T/ILC	is_ti
FALSE	1	468	67	5	0.0746269	0.0106838	c2.cp.reactome.v2024.1.Hs.symbols	SIGNALING_BY_GPCR	8839	1409	NA	blood	CD8+ Tn	CD8+ T	T/ILC	is_ti
FALSE	1	136	975	18	0.0184615	0.132353	c2.cp.reactome.v2024.1.Hs.symbols	SIGNALING_BY_HEDGEHOG	8839	1410	NA	blood	CD8+ Tn	CD8+ T	T/ILC	is_ti
FALSE	1	19	1213	1	0.000824402	0.0526316	c2.cp.reactome.v2024.1.Hs.symbols	SIGNALING_BY_HIPPO	8839	1411	NA	blood	CD8+ Tn	CD8+ T	T/ILC	is_ti
FALSE	1	63	178	2	0.011236	0.031746	c2.cp.reactome.v2024.1.Hs.symbols	SIGNALING_BY_INSULIN_RECEPTOR	8839	1412	NA	blood	CD8+ Tn	CD8+ T	T/ILC	is_ti
FALSE	1	421	678	51	0.0752212	0.12114	c2.cp.reactome.v2024.1.Hs.symbols	SIGNALING_BY_INTERLEUKINS	8839	1413	NA	blood	CD8+ Tn	CD8+ T	T/ILC	is_ti
FALSE	1	20	1154	3	0.00259965	0.15	c2.cp.reactome.v2024.1.Hs.symbols	SIGNALING_BY_KIT_IN_DISEASE	8839	1414	NA	blood	CD8+ Tn	CD8+ T	T/ILC	is_ti
FALSE	1	11	1154	2	0.0017331	0.181818	c2.cp.reactome.v2024.1.Hs.symbols	SIGNALING_BY_LTK	8839	1417	NA	blood	CD8+ Tn	CD8+ T	T/ILC	is_ti
FALSE	1	16	89	1	0.011236	0.0625	c2.cp.reactome.v2024.1.Hs.symbols	SEMA3A_PAK_DEPENDENT_AXON_REPULSION	8839	1354	NA	blood	CD8+ Tn	CD8+ T	T/ILC	is_ti
FALSE	1	7	143	1	0.00699301	0.142857	c2.cp.reactome.v2024.1.Hs.symbols	SIGNALING_BY_LTK_IN_CANCER	8839	1418	NA	blood	CD8+ Tn	CD8+ T	T/ILC	is_ti
FALSE	1	69	353	4	0.0113314	0.057971	c2.cp.reactome.v2024.1.Hs.symbols	SIGNALING_BY_MET	8839	1421	NA	blood	CD8+ Tn	CD8+ T	T/ILC	is_ti
FALSE	1	38	143	1	0.00699301	0.0263158	c2.cp.reactome.v2024.1.Hs.symbols	SIGNALING_BY_MODERATE_KINASE_ACTIVITY_BRAF_MUTANTS	8839	1422	NA	blood	CD8+ Tn	CD8+ T	T/ILC	is_ti
FALSE	1	8	1156	1	0.000865052	0.125	c2.cp.reactome.v2024.1.Hs.symbols	SIGNALING_BY_MRAS_COMPLEX_MUTANTS	8839	1423	NA	blood	CD8+ Tn	CD8+ T	T/ILC	is_ti
FALSE	1	4	298	1	0.0033557	0.25	c2.cp.reactome.v2024.1.Hs.symbols	SIGNALING_BY_MST1	8839	1424	NA	blood	CD8+ Tn	CD8+ T	T/ILC	is_ti
FALSE	1	15	194	3	0.0154639	0.2	c2.cp.reactome.v2024.1.Hs.symbols	SIGNALING_BY_NODAL	8839	1425	NA	blood	CD8+ Tn	CD8+ T	T/ILC	is_ti
FALSE	1	171	241	7	0.0290456	0.0409357	c2.cp.reactome.v2024.1.Hs.symbols	SIGNALING_BY_NOTCH	8839	1426	NA	blood	CD8+ Tn	CD8+ T	T/ILC	is_ti
FALSE	1	71	1058	14	0.0132325	0.197183	c2.cp.reactome.v2024.1.Hs.symbols	SIGNALING_BY_NOTCH1	8839	1427	NA	blood	CD8+ Tn	CD8+ T	T/ILC	is_ti
FALSE	1	15	819	4	0.004884	0.266667	c2.cp.reactome.v2024.1.Hs.symbols	SIGNALING_BY_NOTCH1_HD_DOMAIN_MUTANTS_IN_CANCER	8839	1428	NA	blood	CD8+ Tn	CD8+ T	T/ILC	is_ti
FALSE	1	56	1058	12	0.0113422	0.214286	c2.cp.reactome.v2024.1.Hs.symbols	SIGNALING_BY_NOTCH1_PEST_DOMAIN_MUTANTS_IN_CANCER	8839	1429	NA	blood	CD8+ Tn	CD8+ T	T/ILC	is_ti
FALSE	1	4	46	1	0.0217391	0.25	c2.cp.reactome.v2024.1.Hs.symbols	SIGNALING_BY_MEMBRANE_TETHERED_FUSIONS_OF_PDGFRA_OR_PDGFRB	8839	1420	NA	blood	CD8+ Tn	CD8+ T	T/ILC	is_ti
FALSE	1	24	1141	2	0.00175285	0.0833333	c2.cp.reactome.v2024.1.Hs.symbols	RESOLUTION_OF_AP_SITES_VIA_THE_MULTIPLE_NUCLEOTIDE_PATCH_REPLACEMENT_PATHWAY	8839	1231	NA	blood	CD8+ Tn	CD8+ T	T/ILC	is_ti
FALSE	1	27	793	2	0.00252207	0.0740741	c2.cp.reactome.v2024.1.Hs.symbols	SEALING_OF_THE_NUCLEAR_ENVELOPE_NE_BY_ESCRT_III	8839	1351	NA	blood	CD8+ Tn	CD8+ T	T/ILC	is_ti
FALSE	1	54	1241	15	0.012087	0.277778	c2.cp.reactome.v2024.1.Hs.symbols	SCF_BETA_TRCP_MEDIATED_DEGRADATION_OF_EMI1	8839	1349	NA	blood	CD8+ Tn	CD8+ T	T/ILC	is_ti
FALSE	1	52	33	1	0.030303	0.0192308	c2.cp.reactome.v2024.1.Hs.symbols	RHOJ_GTPASE_CYCLE	8839	1260	NA	blood	CD8+ Tn	CD8+ T	T/ILC	is_ti
FALSE	1	57	33	1	0.030303	0.0175439	c2.cp.reactome.v2024.1.Hs.symbols	RHOQ_GTPASE_CYCLE	8839	1261	NA	blood	CD8+ Tn	CD8+ T	T/ILC	is_ti
FALSE	1	5	911	2	0.00219539	0.4	c2.cp.reactome.v2024.1.Hs.symbols	RHOT1_GTPASE_CYCLE	8839	1262	NA	blood	CD8+ Tn	CD8+ T	T/ILC	is_ti
FALSE	1	40	111	1	0.00900901	0.025	c2.cp.reactome.v2024.1.Hs.symbols	RHOU_GTPASE_CYCLE	8839	1263	NA	blood	CD8+ Tn	CD8+ T	T/ILC	is_ti
FALSE	1	36	386	1	0.00259067	0.0277778	c2.cp.reactome.v2024.1.Hs.symbols	RHOV_GTPASE_CYCLE	8839	1264	NA	blood	CD8+ Tn	CD8+ T	T/ILC	is_ti
FALSE	1	19	1265	5	0.00395257	0.263158	c2.cp.reactome.v2024.1.Hs.symbols	RHO_GTPASES_ACTIVATE_CIT	8839	1265	NA	blood	CD8+ Tn	CD8+ T	T/ILC	is_ti
FALSE	1	133	261	2	0.00766284	0.0150376	c2.cp.reactome.v2024.1.Hs.symbols	RHO_GTPASES_ACTIVATE_FORMINS	8839	1266	NA	blood	CD8+ Tn	CD8+ T	T/ILC	is_ti
FALSE	1	27	1076	1	0.000929368	0.037037	c2.cp.reactome.v2024.1.Hs.symbols	RHO_GTPASES_ACTIVATE_IQGAPS	8839	1267	NA	blood	CD8+ Tn	CD8+ T	T/ILC	is_ti
FALSE	1	10	1076	1	0.000929368	0.1	c2.cp.reactome.v2024.1.Hs.symbols	RHO_GTPASES_ACTIVATE_KTN1	8839	1268	NA	blood	CD8+ Tn	CD8+ T	T/ILC	is_ti
FALSE	1	21	416	2	0.00480769	0.0952381	c2.cp.reactome.v2024.1.Hs.symbols	RHO_GTPASES_ACTIVATE_NADPH_OXIDASES	8839	1269	NA	blood	CD8+ Tn	CD8+ T	T/ILC	is_ti
FALSE	1	21	1265	6	0.00474308	0.285714	c2.cp.reactome.v2024.1.Hs.symbols	RHO_GTPASES_ACTIVATE_PAKS	8839	1270	NA	blood	CD8+ Tn	CD8+ T	T/ILC	is_ti
FALSE	1	31	279	1	0.00358423	0.0322581	c2.cp.reactome.v2024.1.Hs.symbols	RHO_GTPASES_ACTIVATE_PKNS	8839	1271	NA	blood	CD8+ Tn	CD8+ T	T/ILC	is_ti
FALSE	1	8	138	1	0.00724638	0.125	c2.cp.reactome.v2024.1.Hs.symbols	RHO_GTPASES_ACTIVATE_RHOTEKIN_AND_RHOPHILINS	8839	1272	NA	blood	CD8+ Tn	CD8+ T	T/ILC	is_ti
FALSE	1	19	1265	5	0.00395257	0.263158	c2.cp.reactome.v2024.1.Hs.symbols	RHO_GTPASES_ACTIVATE_ROCKS	8839	1273	NA	blood	CD8+ Tn	CD8+ T	T/ILC	is_ti
FALSE	1	36	1076	6	0.00557621	0.166667	c2.cp.reactome.v2024.1.Hs.symbols	RHO_GTPASES_ACTIVATE_WASPS_AND_WAVES	8839	1274	NA	blood	CD8+ Tn	CD8+ T	T/ILC	is_ti
FALSE	1	424	150	14	0.0933333	0.0330189	c2.cp.reactome.v2024.1.Hs.symbols	RHO_GTPASE_CYCLE	8839	1275	NA	blood	CD8+ Tn	CD8+ T	T/ILC	is_ti
FALSE	1	249	177	3	0.0169492	0.0120482	c2.cp.reactome.v2024.1.Hs.symbols	RHO_GTPASE_EFFECTORS	8839	1276	NA	blood	CD8+ Tn	CD8+ T	T/ILC	is_ti
FALSE	1	11	1025	2	0.00195122	0.181818	c2.cp.reactome.v2024.1.Hs.symbols	RIBAVIRIN_ADME	8839	1277	NA	blood	CD8+ Tn	CD8+ T	T/ILC	is_ti
FALSE	1	32	1222	9	0.00736498	0.28125	c2.cp.reactome.v2024.1.Hs.symbols	RIPK1_MEDIATED_REGULATED_NECROSIS	8839	1278	NA	blood	CD8+ Tn	CD8+ T	T/ILC	is_ti
FALSE	1	36	1191	5	0.00419815	0.138889	c2.cp.reactome.v2024.1.Hs.symbols	RHOH_GTPASE_CYCLE	8839	1259	NA	blood	CD8+ Tn	CD8+ T	T/ILC	is_ti
FALSE	1	17	197	1	0.00507614	0.0588235	c2.cp.reactome.v2024.1.Hs.symbols	RIP_MEDIATED_NFKB_ACTIVATION_VIA_ZBP1	8839	1279	NA	blood	CD8+ Tn	CD8+ T	T/ILC	is_ti
FALSE	1	71	61	2	0.0327869	0.028169	c2.cp.reactome.v2024.1.Hs.symbols	RHOG_GTPASE_CYCLE	8839	1258	NA	blood	CD8+ Tn	CD8+ T	T/ILC	is_ti
FALSE	1	53	1194	12	0.0100503	0.226415	c2.cp.reactome.v2024.1.Hs.symbols	RHOD_GTPASE_CYCLE	8839	1256	NA	blood	CD8+ Tn	CD8+ T	T/ILC	is_ti
FALSE	1	25	1236	3	0.00242718	0.12	c2.cp.reactome.v2024.1.Hs.symbols	RESOLUTION_OF_D_LOOP_STRUCTURES_THROUGH_SYNTHESIS_DEPENDENT_STRAND_ANNEALING_SDSA	8839	1233	NA	blood	CD8+ Tn	CD8+ T	T/ILC	is_ti
FALSE	1	120	261	2	0.00766284	0.0166667	c2.cp.reactome.v2024.1.Hs.symbols	RESOLUTION_OF_SISTER_CHROMATID_COHESION	8839	1234	NA	blood	CD8+ Tn	CD8+ T	T/ILC	is_ti
FALSE	1	102	1171	24	0.0204953	0.235294	c2.cp.reactome.v2024.1.Hs.symbols	RESPIRATORY_SYNCYTIAL_VIRUS_INFECTION_PATHWAY	8839	1236	NA	blood	CD8+ Tn	CD8+ T	T/ILC	is_ti
FALSE	1	22	517	2	0.00386847	0.0909091	c2.cp.reactome.v2024.1.Hs.symbols	RESPIRATORY_SYNCYTIAL_VIRUS_RSV_ATTACHMENT_AND_ENTRY	8839	1237	NA	blood	CD8+ Tn	CD8+ T	T/ILC	is_ti
FALSE	1	16	1156	4	0.00346021	0.25	c2.cp.reactome.v2024.1.Hs.symbols	RESPIRATORY_SYNCYTIAL_VIRUS_RSV_GENOME_REPLICATION_TRANSCRIPTION_AND_TRANSLATION	8839	1238	NA	blood	CD8+ Tn	CD8+ T	T/ILC	is_ti
FALSE	1	15	1086	1	0.00092081	0.0666667	c2.cp.reactome.v2024.1.Hs.symbols	RESPONSE_OF_EIF2AK1_HRI_TO_HEME_DEFICIENCY	8839	1239	NA	blood	CD8+ Tn	CD8+ T	T/ILC	is_ti
FALSE	1	22	1220	9	0.00737705	0.409091	c2.cp.reactome.v2024.1.Hs.symbols	RESPONSE_OF_MTB_TO_PHAGOCYTOSIS	8839	1241	NA	blood	CD8+ Tn	CD8+ T	T/ILC	is_ti
FALSE	1	106	9	1	0.111111	0.00943396	c2.cp.reactome.v2024.1.Hs.symbols	RESPONSE_TO_ELEVATED_PLATELET_CYTOSOLIC_CA2	8839	1242	NA	blood	CD8+ Tn	CD8+ T	T/ILC	is_ti
FALSE	1	13	990	1	0.0010101	0.0769231	c2.cp.reactome.v2024.1.Hs.symbols	RETROGRADE_NEUROTROPHIN_SIGNALLING	8839	1245	NA	blood	CD8+ Tn	CD8+ T	T/ILC	is_ti
FALSE	1	49	1138	6	0.00527241	0.122449	c2.cp.reactome.v2024.1.Hs.symbols	RETROGRADE_TRANSPORT_AT_THE_TRANS_GOLGI_NETWORK	8839	1246	NA	blood	CD8+ Tn	CD8+ T	T/ILC	is_ti
FALSE	1	32	1154	6	0.00519931	0.1875	c2.cp.reactome.v2024.1.Hs.symbols	RET_SIGNALING	8839	1247	NA	blood	CD8+ Tn	CD8+ T	T/ILC	is_ti
FALSE	1	7	324	3	0.00925926	0.428571	c2.cp.reactome.v2024.1.Hs.symbols	REVERSIBLE_HYDRATION_OF_CARBON_DIOXIDE	8839	1248	NA	blood	CD8+ Tn	CD8+ T	T/ILC	is_ti
FALSE	1	142	141	8	0.0567376	0.056338	c2.cp.reactome.v2024.1.Hs.symbols	RHOA_GTPASE_CYCLE	8839	1249	NA	blood	CD8+ Tn	CD8+ T	T/ILC	is_ti
FALSE	1	23	1262	8	0.00633914	0.347826	c2.cp.reactome.v2024.1.Hs.symbols	RHOBTB1_GTPASE_CYCLE	8839	1250	NA	blood	CD8+ Tn	CD8+ T	T/ILC	is_ti
FALSE	1	23	1262	8	0.00633914	0.347826	c2.cp.reactome.v2024.1.Hs.symbols	RHOBTB2_GTPASE_CYCLE	8839	1251	NA	blood	CD8+ Tn	CD8+ T	T/ILC	is_ti
FALSE	1	10	1148	1	0.00087108	0.1	c2.cp.reactome.v2024.1.Hs.symbols	RHOBTB3_ATPASE_CYCLE	8839	1252	NA	blood	CD8+ Tn	CD8+ T	T/ILC	is_ti
FALSE	1	35	1262	10	0.00792393	0.285714	c2.cp.reactome.v2024.1.Hs.symbols	RHOBTB_GTPASE_CYCLE	8839	1253	NA	blood	CD8+ Tn	CD8+ T	T/ILC	is_ti
FALSE	1	67	105	3	0.0285714	0.0447761	c2.cp.reactome.v2024.1.Hs.symbols	RHOB_GTPASE_CYCLE	8839	1254	NA	blood	CD8+ Tn	CD8+ T	T/ILC	is_ti
FALSE	1	73	61	2	0.0327869	0.0273973	c2.cp.reactome.v2024.1.Hs.symbols	RHOC_GTPASE_CYCLE	8839	1255	NA	blood	CD8+ Tn	CD8+ T	T/ILC	is_ti
FALSE	1	40	33	1	0.030303	0.025	c2.cp.reactome.v2024.1.Hs.symbols	RHOF_GTPASE_CYCLE	8839	1257	NA	blood	CD8+ Tn	CD8+ T	T/ILC	is_ti
FALSE	1	29	420	1	0.00238095	0.0344828	c2.cp.reactome.v2024.1.Hs.symbols	RMTS_METHYLATE_HISTONE_ARGININES	8839	1280	NA	blood	CD8+ Tn	CD8+ T	T/ILC	is_ti
FALSE	1	18	496	3	0.00604839	0.166667	c2.cp.reactome.v2024.1.Hs.symbols	RNA_POLYMERASE_III_CHAIN_ELONGATION	8839	1281	NA	blood	CD8+ Tn	CD8+ T	T/ILC	is_ti
FALSE	1	41	576	5	0.00868056	0.121951	c2.cp.reactome.v2024.1.Hs.symbols	RNA_POLYMERASE_III_TRANSCRIPTION	8839	1282	NA	blood	CD8+ Tn	CD8+ T	T/ILC	is_ti
FALSE	1	6	1259	1	0.000794281	0.166667	c2.cp.reactome.v2024.1.Hs.symbols	RUNX1_REGULATES_TRANSCRIPTION_OF_GENES_INVOLVED_IN_BCR_SIGNALING	8839	1315	NA	blood	CD8+ Tn	CD8+ T	T/ILC	is_ti
FALSE	1	68	166	3	0.0180723	0.0441176	c2.cp.reactome.v2024.1.Hs.symbols	RUNX1_REGULATES_TRANSCRIPTION_OF_GENES_INVOLVED_IN_DIFFERENTIATION_OF_HSCS	8839	1316	NA	blood	CD8+ Tn	CD8+ T	T/ILC	is_ti
FALSE	1	7	1058	2	0.00189036	0.285714	c2.cp.reactome.v2024.1.Hs.symbols	RUNX1_REGULATES_TRANSCRIPTION_OF_GENES_INVOLVED_IN_DIFFERENTIATION_OF_MYELOID_CELLS	8839	1318	NA	blood	CD8+ Tn	CD8+ T	T/ILC	is_ti
FALSE	1	3	1259	1	0.000794281	0.333333	c2.cp.reactome.v2024.1.Hs.symbols	RUNX1_REGULATES_TRANSCRIPTION_OF_GENES_INVOLVED_IN_INTERLEUKIN_SIGNALING	8839	1319	NA	blood	CD8+ Tn	CD8+ T	T/ILC	is_ti
FALSE	1	26	143	1	0.00699301	0.0384615	c2.cp.reactome.v2024.1.Hs.symbols	RUNX2_REGULATES_BONE_DEVELOPMENT	8839	1321	NA	blood	CD8+ Tn	CD8+ T	T/ILC	is_ti
FALSE	1	3	492	1	0.00203252	0.333333	c2.cp.reactome.v2024.1.Hs.symbols	RUNX2_REGULATES_CHONDROCYTE_MATURATION	8839	1322	NA	blood	CD8+ Tn	CD8+ T	T/ILC	is_ti
FALSE	1	7	899	2	0.00222469	0.285714	c2.cp.reactome.v2024.1.Hs.symbols	RUNX2_REGULATES_GENES_INVOLVED_IN_CELL_MIGRATION	8839	1323	NA	blood	CD8+ Tn	CD8+ T	T/ILC	is_ti
FALSE	1	21	143	1	0.00699301	0.047619	c2.cp.reactome.v2024.1.Hs.symbols	RUNX2_REGULATES_OSTEOBLAST_DIFFERENTIATION	8839	1324	NA	blood	CD8+ Tn	CD8+ T	T/ILC	is_ti
FALSE	1	5	1050	1	0.000952381	0.2	c2.cp.reactome.v2024.1.Hs.symbols	RUNX3_REGULATES_BCL2L11_BIM_TRANSCRIPTION	8839	1325	NA	blood	CD8+ Tn	CD8+ T	T/ILC	is_ti
FALSE	1	7	1050	1	0.000952381	0.142857	c2.cp.reactome.v2024.1.Hs.symbols	RUNX3_REGULATES_CDKN1A_TRANSCRIPTION	8839	1326	NA	blood	CD8+ Tn	CD8+ T	T/ILC	is_ti
FALSE	1	6	209	1	0.00478469	0.166667	c2.cp.reactome.v2024.1.Hs.symbols	RUNX3_REGULATES_IMMUNE_RESPONSE_AND_CELL_MIGRATION	8839	1327	NA	blood	CD8+ Tn	CD8+ T	T/ILC	is_ti
FALSE	1	14	1058	3	0.00283554	0.214286	c2.cp.reactome.v2024.1.Hs.symbols	RUNX3_REGULATES_NOTCH_SIGNALING	8839	1328	NA	blood	CD8+ Tn	CD8+ T	T/ILC	is_ti
FALSE	1	8	320	2	0.00625	0.25	c2.cp.reactome.v2024.1.Hs.symbols	RUNX3_REGULATES_WNT_SIGNALING	8839	1330	NA	blood	CD8+ Tn	CD8+ T	T/ILC	is_ti
FALSE	1	39	854	10	0.0117096	0.25641	c2.cp.reactome.v2024.1.Hs.symbols	SARS_COV_1_ACTIVATES_MODULATES_INNATE_IMMUNE_RESPONSES	8839	1332	NA	blood	CD8+ Tn	CD8+ T	T/ILC	is_ti
FALSE	1	15	1142	2	0.00175131	0.133333	c2.cp.reactome.v2024.1.Hs.symbols	SARS_COV_1_TARGETS_HOST_INTRACELLULAR_SIGNALLING_AND_REGULATORY_PATHWAYS	8839	1336	NA	blood	CD8+ Tn	CD8+ T	T/ILC	is_ti
FALSE	1	107	1196	24	0.0200669	0.224299	c2.cp.reactome.v2024.1.Hs.symbols	SARS_COV_2_ACTIVATES_MODULATES_INNATE_AND_ADAPTIVE_IMMUNE_RESPONSES	8839	1337	NA	blood	CD8+ Tn	CD8+ T	T/ILC	is_ti
FALSE	1	11	899	1	0.00111235	0.0909091	c2.cp.reactome.v2024.1.Hs.symbols	SARS_COV_2_TARGETS_HOST_INTRACELLULAR_SIGNALLING_AND_REGULATORY_PATHWAYS	8839	1342	NA	blood	CD8+ Tn	CD8+ T	T/ILC	is_ti
FALSE	1	3	539	1	0.00185529	0.333333	c2.cp.reactome.v2024.1.Hs.symbols	SARS_COV_2_TARGETS_PDZ_PROTEINS_IN_CELL_CELL_JUNCTION	8839	1343	NA	blood	CD8+ Tn	CD8+ T	T/ILC	is_ti
FALSE	1	13	274	1	0.00364964	0.0769231	c2.cp.reactome.v2024.1.Hs.symbols	SCAVENGING_BY_CLASS_A_RECEPTORS	8839	1345	NA	blood	CD8+ Tn	CD8+ T	T/ILC	is_ti
FALSE	1	35	451	3	0.00665188	0.0857143	c2.cp.reactome.v2024.1.Hs.symbols	RUNX1_REGULATES_GENES_INVOLVED_IN_MEGAKARYOCYTE_DIFFERENTIATION_AND_PLATELET_FUNCTION	8839	1314	NA	blood	CD8+ Tn	CD8+ T	T/ILC	is_ti
FALSE	1	36	1120	6	0.00535714	0.166667	c2.cp.reactome.v2024.1.Hs.symbols	RUNX1_INTERACTS_WITH_CO_FACTORS_WHOSE_PRECISE_EFFECT_ON_RUNX1_TARGETS_IS_NOT_KNOWN	8839	1311	NA	blood	CD8+ Tn	CD8+ T	T/ILC	is_ti
FALSE	1	80	1171	18	0.0153715	0.225	c2.cp.reactome.v2024.1.Hs.symbols	RSV_HOST_INTERACTIONS	8839	1309	NA	blood	CD8+ Tn	CD8+ T	T/ILC	is_ti
FALSE	1	7	143	1	0.00699301	0.142857	c2.cp.reactome.v2024.1.Hs.symbols	RSK_ACTIVATION	8839	1308	NA	blood	CD8+ Tn	CD8+ T	T/ILC	is_ti
FALSE	1	28	496	3	0.00604839	0.107143	c2.cp.reactome.v2024.1.Hs.symbols	RNA_POLYMERASE_III_TRANSCRIPTION_INITIATION_FROM_TYPE_1_PROMOTER	8839	1283	NA	blood	CD8+ Tn	CD8+ T	T/ILC	is_ti
FALSE	1	28	496	3	0.00604839	0.107143	c2.cp.reactome.v2024.1.Hs.symbols	RNA_POLYMERASE_III_TRANSCRIPTION_INITIATION_FROM_TYPE_3_PROMOTER	8839	1284	NA	blood	CD8+ Tn	CD8+ T	T/ILC	is_ti
FALSE	1	23	576	5	0.00868056	0.217391	c2.cp.reactome.v2024.1.Hs.symbols	RNA_POLYMERASE_III_TRANSCRIPTION_TERMINATION	8839	1285	NA	blood	CD8+ Tn	CD8+ T	T/ILC	is_ti
FALSE	1	76	1200	10	0.00833333	0.131579	c2.cp.reactome.v2024.1.Hs.symbols	RNA_POLYMERASE_II_PRE_TRANSCRIPTION_EVENTS	8839	1286	NA	blood	CD8+ Tn	CD8+ T	T/ILC	is_ti
FALSE	1	73	537	6	0.0111732	0.0821918	c2.cp.reactome.v2024.1.Hs.symbols	RNA_POLYMERASE_II_TRANSCRIBES_SNRNA_GENES	8839	1287	NA	blood	CD8+ Tn	CD8+ T	T/ILC	is_ti
FALSE	1	1206	1145	159	0.138865	0.131841	c2.cp.reactome.v2024.1.Hs.symbols	RNA_POLYMERASE_II_TRANSCRIPTION	8839	1288	NA	blood	CD8+ Tn	CD8+ T	T/ILC	is_ti
FALSE	1	66	1266	13	0.0102686	0.19697	c2.cp.reactome.v2024.1.Hs.symbols	RNA_POLYMERASE_II_TRANSCRIPTION_TERMINATION	8839	1289	NA	blood	CD8+ Tn	CD8+ T	T/ILC	is_ti
FALSE	1	27	351	1	0.002849	0.037037	c2.cp.reactome.v2024.1.Hs.symbols	RNA_POLYMERASE_I_PROMOTER_ESCAPE	8839	1290	NA	blood	CD8+ Tn	CD8+ T	T/ILC	is_ti
FALSE	1	47	143	1	0.00699301	0.0212766	c2.cp.reactome.v2024.1.Hs.symbols	RNA_POLYMERASE_I_TRANSCRIPTION	8839	1291	NA	blood	CD8+ Tn	CD8+ T	T/ILC	is_ti
FALSE	1	60	1241	17	0.0136986	0.283333	c2.cp.reactome.v2024.1.Hs.symbols	SCF_SKP2_MEDIATED_DEGRADATION_OF_P27_P21	8839	1350	NA	blood	CD8+ Tn	CD8+ T	T/ILC	is_ti
FALSE	1	43	451	2	0.00443459	0.0465116	c2.cp.reactome.v2024.1.Hs.symbols	RNA_POLYMERASE_I_TRANSCRIPTION_INITIATION	8839	1292	NA	blood	CD8+ Tn	CD8+ T	T/ILC	is_ti
FALSE	1	39	1139	7	0.00614574	0.179487	c2.cp.reactome.v2024.1.Hs.symbols	RND1_GTPASE_CYCLE	8839	1294	NA	blood	CD8+ Tn	CD8+ T	T/ILC	is_ti
FALSE	1	40	1139	7	0.00614574	0.175	c2.cp.reactome.v2024.1.Hs.symbols	RND2_GTPASE_CYCLE	8839	1295	NA	blood	CD8+ Tn	CD8+ T	T/ILC	is_ti
FALSE	1	39	96	1	0.0104167	0.025641	c2.cp.reactome.v2024.1.Hs.symbols	RND3_GTPASE_CYCLE	8839	1296	NA	blood	CD8+ Tn	CD8+ T	T/ILC	is_ti
FALSE	1	8	416	2	0.00480769	0.25	c2.cp.reactome.v2024.1.Hs.symbols	ROBO_RECEPTORS_BIND_AKAP5	8839	1297	NA	blood	CD8+ Tn	CD8+ T	T/ILC	is_ti
FALSE	1	8	1093	1	0.000914913	0.125	c2.cp.reactome.v2024.1.Hs.symbols	ROLE_OF_ABL_IN_ROBO_SLIT_SIGNALING	8839	1298	NA	blood	CD8+ Tn	CD8+ T	T/ILC	is_ti
FALSE	1	70	1154	2	0.0017331	0.0285714	c2.cp.reactome.v2024.1.Hs.symbols	ROLE_OF_LAT2_NTAL_LAB_ON_CALCIUM_MOBILIZATION	8839	1299	NA	blood	CD8+ Tn	CD8+ T	T/ILC	is_ti
FALSE	1	80	1249	2	0.00160128	0.025	c2.cp.reactome.v2024.1.Hs.symbols	ROLE_OF_PHOSPHOLIPIDS_IN_PHAGOCYTOSIS	8839	1300	NA	blood	CD8+ Tn	CD8+ T	T/ILC	is_ti
FALSE	1	18	292	2	0.00684932	0.111111	c2.cp.reactome.v2024.1.Hs.symbols	RORA_ACTIVATES_GENE_EXPRESSION	8839	1302	NA	blood	CD8+ Tn	CD8+ T	T/ILC	is_ti
FALSE	1	33	534	2	0.00374532	0.0606061	c2.cp.reactome.v2024.1.Hs.symbols	ROS_AND_RNS_PRODUCTION_IN_PHAGOCYTES	8839	1303	NA	blood	CD8+ Tn	CD8+ T	T/ILC	is_ti
FALSE	1	27	351	1	0.002849	0.037037	c2.cp.reactome.v2024.1.Hs.symbols	RNA_POLYMERASE_I_TRANSCRIPTION_TERMINATION	8839	1293	NA	blood	CD8+ Tn	CD8+ T	T/ILC	is_ti
FALSE	1	10	779	1	0.0012837	0.1	c2.cp.reactome.v2024.1.Hs.symbols	P130CAS_LINKAGE_TO_MAPK_SIGNALING_FOR_INTEGRINS	8839	996	NA	blood	CD8+ Tn	CD8+ T	T/ILC	is_ti
TRUE	4.95233e-73	91	798	83	0.10401	0.912088	c2.cp.reactome.v2024.1.Hs.symbols	EUKARYOTIC_TRANSLATION_ELONGATION	8839	453	EEF1G,RPL17,RPS28,RPL36A,RPL3,RPL14,RPL5,RPS10,RPL34,RPS13,RPL39,RPS8,RPS3A,RPL36,RPS17,RPL11,RPL18,RPL37,RPS27,RPL32,RPS14,RPL21,RPS12,RPS6,RPL30,RPL19,RPS21,RPL10,RPL7,RPL26,RPL4,RPS3,EEF1B2,RPL35A,RPS15A,RPL13A,RPL23A,RPL29,RPL18A,RPS23,RPS29,RPL22,RPS25,RPS7,RPL9,RPS5,RPS2,RPL12,RPL37A,RPS18,RPS4X,RPL31,RPL10A,EEF1A1,RPS26,RPL38,RPS27A,RPS4Y1,RPL8,RPL6,RPLP0,RPS9,RPL7A,FAU,RPSA,RPL24,RPL27,RPL13,RPLP2,RPS16,RPL41,RPL23,RPS20,RPL27A,RPS15,EEF2,EEF1D,RPL15,RPS11,RPL28,RPS24,RPL35,UBA52	blood	CD8+ Trm	CD8+ T	T/ILC	is_ti
TRUE	3.00682e-61	118	763	85	0.111402	0.720339	c2.cp.reactome.v2024.1.Hs.symbols	EUKARYOTIC_TRANSLATION_INITIATION	8839	454	RPL17,RPS28,RPL36A,RPL3,RPL14,RPL5,RPS10,RPL34,RPS13,RPL39,RPS8,RPS3A,RPL36,RPS17,RPL11,RPL18,RPL37,RPS27,RPL32,RPS14,RPL21,RPS12,RPS6,RPL30,RPL19,RPS21,RPL10,RPL7,RPL26,RPL4,PABPC1,RPS3,RPL35A,RPS15A,RPL13A,RPL23A,RPL29,RPL18A,RPS23,RPS29,RPL22,RPS25,EIF3E,RPS7,RPL9,RPS5,RPS2,RPL12,RPL37A,RPS18,RPS4X,EIF3F,RPL31,RPL10A,RPS26,RPL38,RPS27A,RPS4Y1,RPL8,RPL6,RPLP0,RPS9,RPL7A,FAU,RPSA,RPL24,RPL27,RPL13,EIF3L,RPLP2,RPS16,RPL41,RPL23,RPS20,RPL27A,RPS15,RPL15,RPS11,EIF4B,RPL28,EIF3G,EIF3C,EIF3H,RPS24,RPL35	blood	CD8+ Trm	CD8+ T	T/ILC	is_ti
TRUE	8.76164e-59	100	798	78	0.0977444	0.78	c2.cp.reactome.v2024.1.Hs.symbols	RESPONSE_OF_EIF2AK4_GCN2_TO_AMINO_ACID_DEFICIENCY	8839	1240	RPL17,RPS28,RPL36A,RPL3,RPL14,RPL5,RPS10,RPL34,RPS13,RPL39,RPS8,RPS3A,RPL36,RPS17,RPL11,RPL18,RPL37,RPS27,RPL32,RPS14,RPL21,RPS12,RPS6,RPL30,RPL19,RPS21,RPL10,RPL7,RPL26,RPL4,RPS3,RPL35A,RPS15A,RPL13A,RPL23A,RPL29,RPL18A,RPS23,RPS29,RPL22,RPS25,RPS7,RPL9,RPS5,RPS2,RPL12,RPL37A,RPS18,RPS4X,RPL31,RPL10A,RPS26,RPL38,RPS27A,RPS4Y1,RPL8,RPL6,RPLP0,RPS9,RPL7A,FAU,RPSA,RPL24,RPL27,RPL13,RPLP2,RPS16,RPL41,RPL23,RPS20,RPL27A,RPS15,RPL15,RPS11,RPL28,RPS24,RPL35,UBA52	blood	CD8+ Trm	CD8+ T	T/ILC	is_ti
TRUE	1.40205e-54	111	763	78	0.102228	0.702703	c2.cp.reactome.v2024.1.Hs.symbols	SRP_DEPENDENT_COTRANSLATIONAL_PROTEIN_TARGETING_TO_MEMBRANE	8839	1487	RPL17,RPS28,RPL36A,RPL3,RPL14,RPL5,RPS10,RPL34,RPS13,RPL39,RPS8,RPS3A,RPL36,RPS17,RPL11,RPL18,RPL37,RPS27,RPL32,RPS14,RPL21,RPS12,RPS6,RPL30,RPL19,RPS21,RPL10,RPL7,RPL26,RPL4,RPS3,RPL35A,RPS15A,RPL13A,RPL23A,RPL29,RPL18A,RPS23,RPS29,RPL22,RPS25,RPS7,RPL9,RPS5,RPS2,RPL12,RPL37A,RPS18,RPS4X,RPL31,RPL10A,RPS26,RPL38,RPS27A,RPS4Y1,RPL8,RPL6,RPLP0,RPS9,RPL7A,FAU,RPSA,RPL24,RPL27,RPL13,RPLP2,RPS16,RPL41,RPL23,RPS20,RPL27A,RPS15,RPL15,RPS11,SSR2,RPL28,RPS24,RPL35	blood	CD8+ Trm	CD8+ T	T/ILC	is_ti
TRUE	3.30731e-53	114	763	78	0.102228	0.684211	c2.cp.reactome.v2024.1.Hs.symbols	NONSENSE_MEDIATED_DECAY_NMD	8839	932	RPL17,RPS28,RPL36A,RPL3,RPL14,RPL5,RPS10,RPL34,RPS13,RPL39,RPS8,RPS3A,RPL36,RPS17,RPL11,RPL18,RPL37,RPS27,RPL32,RPS14,RPL21,RPS12,RPS6,RPL30,RPL19,RPS21,RPL10,RPL7,RPL26,RPL4,PABPC1,RPS3,RPL35A,RPS15A,RPL13A,RPL23A,RPL29,RPL18A,RPS23,RPS29,RPL22,RPS25,RPS7,RPL9,RPS5,RPS2,RPL12,RPL37A,RPS18,RPS4X,RPL31,RPL10A,RPS26,RPL38,RPS27A,RPS4Y1,RPL8,RPL6,RPLP0,RPS9,RPL7A,FAU,RPSA,RPL24,RPL27,RPL13,RPLP2,RPS16,RPL41,RPL23,RPS20,RPL27A,RPS15,RPL15,RPS11,RPL28,RPS24,RPL35	blood	CD8+ Trm	CD8+ T	T/ILC	is_ti
TRUE	5.56113e-51	105	763	77	0.100917	0.733333	c2.cp.reactome.v2024.1.Hs.symbols	SELENOAMINO_ACID_METABOLISM	8839	1353	RPL17,RPS28,RPL36A,RPL3,RPL14,RPL5,RPS10,RPL34,RPS13,RPL39,RPS8,RPS3A,RPL36,RPS17,RPL11,RPL18,RPL37,RPS27,RPL32,RPS14,RPL21,RPS12,RPS6,RPL30,RPL19,RPS21,RPL10,RPL7,RPL26,RPL4,RPS3,RPL35A,RPS15A,RPL13A,RPL23A,RPL29,RPL18A,RPS23,RPS29,RPL22,RPS25,RPS7,RPL9,RPS5,RPS2,RPL12,RPL37A,RPS18,RPS4X,RPL31,RPL10A,RPS26,RPL38,RPS27A,RPS4Y1,RPL8,RPL6,RPLP0,RPS9,RPL7A,FAU,RPSA,RPL24,RPL27,RPL13,RPLP2,RPS16,RPL41,RPL23,RPS20,RPL27A,RPS15,RPL15,RPS11,RPL28,RPS24,RPL35	blood	CD8+ Trm	CD8+ T	T/ILC	is_ti
TRUE	1.72814e-41	152	763	80	0.104849	0.526316	c2.cp.reactome.v2024.1.Hs.symbols	CELLULAR_RESPONSE_TO_STARVATION	8839	203	RRAGD,RPL17,RPS28,RPL36A,RPL3,RPL14,RPL5,RPS10,RPL34,RPS13,RPL39,RPS8,RPS3A,RPL36,RPS17,RPL11,RPL18,RPL37,RPS27,RPL32,RPS14,RPL21,RPS12,RPS6,RPL30,RPL19,RPS21,RPL10,RPL7,RPL26,RPL4,RPS3,RPL35A,RPS15A,RPL13A,RPL23A,RPL29,RPL18A,RPS23,RPS29,RPL22,RPS25,RPS7,RPL9,RPS5,RPS2,RPL12,RPL37A,RPS18,RPS4X,RPL31,RPL10A,RPS26,RPL38,RPS27A,RPS4Y1,RPL8,RPL6,RPLP0,RPS9,RPL7A,FAU,RPSA,RPL24,RPL27,RPL13,RPLP2,RPS16,RPL41,RPL23,RPS20,RPL27A,RPS15,WDR24,RPL15,RPS11,MLST8,RPL28,RPS24,RPL35	blood	CD8+ Trm	CD8+ T	T/ILC	is_ti
TRUE	2.77123e-38	153	763	77	0.100917	0.503268	c2.cp.reactome.v2024.1.Hs.symbols	INFLUENZA_INFECTION	8839	658	RPL17,RPS28,RPL36A,RPL3,RPL14,RPL5,RPS10,RPL34,RPS13,RPL39,RPS8,RPS3A,RPL36,RPS17,RPL11,RPL18,RPL37,RPS27,RPL32,RPS14,RPL21,RPS12,RPS6,RPL30,RPL19,RPS21,RPL10,RPL7,RPL26,RPL4,RPS3,RPL35A,RPS15A,RPL13A,RPL23A,RPL29,RPL18A,RPS23,RPS29,RPL22,RPS25,RPS7,RPL9,RPS5,RPS2,RPL12,RPL37A,RPS18,RPS4X,RPL31,RPL10A,RPS26,RPL38,RPS27A,RPS4Y1,RPL8,RPL6,RPLP0,RPS9,RPL7A,FAU,RPSA,RPL24,RPL27,RPL13,RPLP2,RPS16,RPL41,RPL23,RPS20,RPL27A,RPS15,RPL15,RPS11,RPL28,RPS24,RPL35	blood	CD8+ Trm	CD8+ T	T/ILC	is_ti
TRUE	1.09179e-37	163	763	80	0.104849	0.490798	c2.cp.reactome.v2024.1.Hs.symbols	REGULATION_OF_EXPRESSION_OF_SLITS_AND_ROBOS	8839	1169	RPL17,RPS28,RPL36A,RPL3,RPL14,RPL5,RPS10,RPL34,RPS13,LHX4,RPL39,RPS8,RPS3A,RPL36,RPS17,RPL11,RPL18,RPL37,RPS27,RPL32,RPS14,RPL21,RPS12,RPS6,RPL30,RPL19,RPS21,RPL10,RPL7,RPL26,RPL4,PABPC1,RPS3,RPL35A,RPS15A,RPL13A,RPL23A,RPL29,RPL18A,RPS23,RPS29,RPL22,RPS25,RPS7,RPL9,RPS5,RPS2,RPL12,RPL37A,RPS18,RPS4X,RPL31,RPL10A,RPS26,RPL38,RPS27A,RPS4Y1,RPL8,RPL6,RPLP0,RPS9,RPL7A,FAU,PSMA1,RPSA,RPL24,RPL27,RPL13,RPLP2,RPS16,RPL41,RPL23,RPS20,RPL27A,RPS15,RPL15,RPS11,RPL28,RPS24,RPL35	blood	CD8+ Trm	CD8+ T	T/ILC	is_ti
TRUE	3.04521e-31	206	743	82	0.110363	0.398058	c2.cp.reactome.v2024.1.Hs.symbols	SIGNALING_BY_ROBO_RECEPTORS	8839	1446	NELL2,CXCR4,RPL17,RPS28,RPL36A,RPL3,RPL14,RPL5,RPS10,RPL34,RPS13,LHX4,RPL39,RPS8,RPS3A,RPL36,RPS17,RPL11,RPL18,RPL37,RPS27,RPL32,RPS14,RPL21,RPS12,RPS6,RPL30,RPL19,RPS21,RPL10,RPL7,RPL26,RPL4,PABPC1,RPS3,RPL35A,RPS15A,RPL13A,RPL23A,RPL29,RPL18A,RPS23,RPS29,RPL22,RPS25,RPS7,RPL9,RPS5,RPS2,RPL12,RPL37A,RPS18,RPS4X,RPL31,RPL10A,RPS26,RPL38,RPS27A,RPS4Y1,RPL8,RPL6,RPLP0,RPS9,RPL7A,FAU,PSMA1,RPSA,RPL24,RPL27,NCK2,RPL13,RPLP2,RPS16,RPL41,RPL23,RPS20,RPL27A,RPS15,RPL15,RPS11,RPL28,RPS24	blood	CD8+ Trm	CD8+ T	T/ILC	is_ti
TRUE	4.06913e-31	37	743	34	0.0457604	0.918919	c2.cp.reactome.v2024.1.Hs.symbols	SARS_COV_1_MODULATES_HOST_TRANSLATION_MACHINERY	8839	1335	RPS28,RPS10,RPS13,RPS8,RPS3A,RPS17,RPS27,RPS14,RPS12,RPS6,RPS21,RPS3,RPS15A,RPS23,RPS29,RPS25,RPS7,RPS5,RPS2,RPS18,RPS4X,EEF1A1,RPS26,RPS27A,RPS4Y1,RPS9,FAU,RPSA,RPS16,RPS20,HNRNPA1,RPS15,RPS11,RPS24	blood	CD8+ Trm	CD8+ T	T/ILC	is_ti
TRUE	6.96812e-31	200	764	80	0.104712	0.4	c2.cp.reactome.v2024.1.Hs.symbols	RRNA_PROCESSING	8839	1306	RPL17,RPS28,RPL36A,RPL3,RPL14,RPL5,RPS10,RPL34,RPS13,RPL39,RPS8,RPS3A,RPL36,RPS17,RPL11,RPL18,RPL37,RPS27,RPL32,RPS14,RPL21,RPS12,RPS6,RPL30,RPL19,RPS21,RPL10,RPL7,RPL26,RPL4,RPS3,RPL35A,RPS15A,RPL13A,RPL23A,RPL29,RPL18A,RPS23,RPS29,RPL22,RPS25,RPS7,RPL9,RPS5,RPS2,RPL12,RPL37A,RPS18,FBL,RPS4X,RPL31,RPL10A,RPS26,RPL38,RPS27A,RPS4Y1,RPL8,RPL6,RPLP0,RPS9,RPL7A,FAU,RPSA,RPL24,RPL27,RPL13,NOL9,RPLP2,RPS16,RPL41,RPL23,RPS20,RPL27A,RPS15,RPL15,RPS11,RPL28,RPS24,RPL35,UTP25	blood	CD8+ Trm	CD8+ T	T/ILC	is_ti
TRUE	3.95593e-28	60	994	45	0.0452716	0.75	c2.cp.reactome.v2024.1.Hs.symbols	ACTIVATION_OF_THE_MRNA_UPON_BINDING_OF_THE_CAP_BINDING_COMPLEX_AND_EIFS_AND_SUBSEQUENT_BINDING_TO_43S	8839	46	RPS28,RPS10,RPS13,RPS8,RPS3A,RPS17,RPS27,RPS14,RPS12,RPS6,RPS21,PABPC1,RPS3,RPS15A,RPS23,RPS29,RPS25,EIF3E,RPS7,RPS5,RPS2,RPS18,RPS4X,EIF3F,RPS26,RPS27A,RPS4Y1,RPS9,FAU,RPSA,EIF3L,RPS16,RPS20,RPS15,RPS11,EIF4B,EIF3G,EIF3C,EIF3H,RPS24,EIF3K,EIF3M,EIF2S3,EIF3D,RPS19	blood	CD8+ Trm	CD8+ T	T/ILC	is_ti
TRUE	6.31275e-28	272	743	92	0.123822	0.338235	c2.cp.reactome.v2024.1.Hs.symbols	TRANSLATION	8839	1652	EEF1G,RPL17,RPS28,RPL36A,RPL3,RPL14,RPL5,RPS10,RPL34,RPS13,RPL39,RPS8,RPS3A,RPL36,RPS17,RPL11,RPL18,RPL37,RPS27,RPL32,RPS14,RPL21,MARS2,RPS12,RPS6,RPL30,RPL19,RPS21,SARS2,RPL10,RPL7,RPL26,RPL4,PABPC1,RPS3,EEF1B2,RPL35A,RPS15A,RPL13A,RPL23A,RPL29,RPL18A,RPS23,RPS29,RPL22,RPS25,EIF3E,RPS7,RPL9,RPS5,RPS2,RPL12,RPL37A,RPS18,RPS4X,EIF3F,RPL31,RPL10A,EEF1A1,RPS26,RPL38,RPS27A,RPS4Y1,RPL8,RPL6,RPLP0,RPS9,RPL7A,FAU,RPSA,RPL24,RPL27,RPL13,EIF3L,RPLP2,RPS16,RPL41,RPL23,RPS20,RPL27A,RPS15,EEF2,EEF1D,RPL15,RPS11,SSR2,EIF4B,RPL28,EIF3G,EIF3C,EIF3H,RPS24	blood	CD8+ Trm	CD8+ T	T/ILC	is_ti
TRUE	2.3012e-22	51	813	35	0.0430504	0.686275	c2.cp.reactome.v2024.1.Hs.symbols	SARS_COV_2_MODULATES_HOST_TRANSLATION_MACHINERY	8839	1341	SMN2,RPS28,RPS10,RPS13,RPS8,RPS3A,RPS17,RPS27,RPS14,RPS12,RPS6,RPS21,RPS3,RPS15A,RPS23,RPS29,RPS25,RPS7,RPS5,RPS2,RPS18,RPS4X,RPS26,RPS27A,RPS4Y1,RPS9,FAU,RPSA,RPS16,RPS20,SMN1,RPS15,RPS11,RPS24,SNRPD2	blood	CD8+ Trm	CD8+ T	T/ILC	is_ti
TRUE	1.93726e-19	314	705	88	0.124823	0.280255	c2.cp.reactome.v2024.1.Hs.symbols	METABOLISM_OF_AMINO_ACIDS_AND_DERIVATIVES	8839	794	OAT,ALDH7A1,SERINC5,GLUL,NQO1,ASL,AGMAT,MPST,RPL17,PXMP2,RPS28,RPL36A,ARG2,RPL3,RPL14,RPL5,RPS10,RPL34,RPS13,RPL39,RPS8,RPS3A,RPL36,RPS17,RPL11,RPL18,RPL37,RPS27,RPL32,RPS14,RPL21,RPS12,RPS6,RPL30,RPL19,RPS21,RPL10,RPL7,RPL26,RPL4,RPS3,RPL35A,RPS15A,RPL13A,RPL23A,RPL29,RPL18A,RPS23,RPS29,RPL22,RPS25,RPS7,RPL9,RPS5,RPS2,RPL12,RPL37A,RPS18,RPS4X,RPL31,RPL10A,RPS26,RPL38,RPS27A,RPS4Y1,RPL8,RPL6,RPLP0,RPS9,RPL7A,FAU,PSMA1,RPSA,CKMT2,RPL24,RPL27,RPL13,RPLP2,RPS16,RPL41,RIDA,RPL23,RPS20,DMGDH,RPL27A,RPS15,RPL15,RPS11	blood	CD8+ Trm	CD8+ T	T/ILC	is_ti
TRUE	1.14124e-17	93	743	42	0.0565276	0.451613	c2.cp.reactome.v2024.1.Hs.symbols	SARS_COV_1_HOST_INTERACTIONS	8839	1333	TKFC,NFKB1,RPS28,RUNX1,RPS10,RPS13,NPIPB3,RPS8,RPS3A,RPS17,RPS27,RPS14,SMAD3,RPS12,RPS6,RPS21,RPS3,RPS15A,RPS23,RPS29,RPS25,RPS7,RPS5,RPS2,RPS18,RCAN3,RPS4X,EEF1A1,RPS26,RPS27A,RPS4Y1,RPS9,FAU,RPSA,RPS16,IRAK2,RPS20,NPM1,HNRNPA1,RPS15,RPS11,RPS24	blood	CD8+ Trm	CD8+ T	T/ILC	is_ti
TRUE	3.97861e-13	511	613	94	0.153344	0.183953	c2.cp.reactome.v2024.1.Hs.symbols	NERVOUS_SYSTEM_DEVELOPMENT	8839	905	EPHA4,NELL2,FGFR1,COL6A2,CACNA1D,CACNA1I,SEMA6A,CACNB2,NEO1,LAMB1,DSCAML1,DAB1,MYH10,IRS2,CXCR4,RPL17,MAPK3,RPS28,RPL36A,PIK3CB,RPL3,RPL14,RPL5,DOK6,RPS10,RPL34,RPS13,LHX4,PLXNC1,RPL39,RPS8,RPS3A,RPL36,RPS17,RPL11,RPL18,RPL37,RPS27,RPL32,RPS14,RPL21,RPS12,RPS6,RPL30,RPL19,RPS21,RPL10,RPL7,RPL26,RPL4,PABPC1,RPS3,RPL35A,RPS15A,RPL13A,RPL23A,RPL29,RPL18A,RPS23,TYROBP,RPS29,RPL22,RPS25,RPS7,RPL9,RPS5,RPS2,RPL12,RPL37A,RPS18,MYH11,RPS4X,RPL31,RPL10A,RPS26,RPL38,RPS27A,RPS4Y1,RPL8,RPL6,RPLP0,RPS9,RPL7A,FAU,ALCAM,PSMA1,RPSA,RPL24,RPL27,NCK2,RPL13,RPLP2,RPS16,RPL41	blood	CD8+ Trm	CD8+ T	T/ILC	is_ti
TRUE	2.84466e-12	137	705	43	0.0609929	0.313869	c2.cp.reactome.v2024.1.Hs.symbols	SARS_COV_1_INFECTION	8839	1334	TKFC,ST6GAL1,NFKB1,RPS28,RUNX1,RPS10,RPS13,NPIPB3,RPS8,RPS3A,RPS17,RPS27,RPS14,SMAD3,RPS12,RPS6,RPS21,RPS3,RPS15A,RPS23,RPS29,RPS25,RPS7,RPS5,RPS2,RPS18,RCAN3,RPS4X,EEF1A1,RPS26,RPS27A,RPS4Y1,RPS9,CHMP7,FAU,RPSA,RPS16,IRAK2,RPS20,NPM1,HNRNPA1,RPS15,RPS11	blood	CD8+ Trm	CD8+ T	T/ILC	is_ti
TRUE	7.15077e-06	710	732	114	0.155738	0.160563	c2.cp.reactome.v2024.1.Hs.symbols	CELLULAR_RESPONSES_TO_STIMULI	8839	198	MT1E,RRAGD,MYC,MT1F,MT1X,USP46,NQO1,MT2A,NR3C2,FKBP5,LY96,TXNIP,NFKB1,EGLN2,RLN1,RPL17,EGLN3,AKT1S1,ETS2,MAPK3,ATM,RPS28,RPL36A,CREBRF,RPL3,RPL14,RPL5,RPS10,RPL34,RPS13,NR1D1,RPL39,RPS8,RPS3A,RPL36,RPS17,RPL11,RPL18,RPL37,RPS27,RPL32,RPS14,RPL21,RPS12,RPS6,RPL30,RPL19,MINK1,RPS21,RPL10,RPL7,RPL26,RPL4,SULT1A3,RPS3,RPL35A,RPS15A,RPL13A,RPL23A,TFDP2,RPL29,RPL18A,RPS23,RPS29,RPL22,RPS25,RPS7,RPL9,RPS5,RPS2,RPL12,RPL37A,RPS18,RPS4X,TNIK,RPL31,RPL10A,EEF1A1,RPS26,RPL38,GPX7,RPS27A,HSPA1L,RPS4Y1,RPL8,RPL6,RPLP0,RPS9,RPL7A,FAU,DNAJB1,PSMA1,RPSA,RPL24,RPL27,RPL13,RPLP2,RPS16,RPL41,RPL23,RPS20,CARM1,RPL27A,RPS15,WDR24,RORA,RPL15,BCL2,RPS11,MAP4K4,BLVRA,MLST8,RPL28,SIRT1	blood	CD8+ Trm	CD8+ T	T/ILC	is_ti
TRUE	2.60988e-05	182	813	44	0.0541205	0.241758	c2.cp.reactome.v2024.1.Hs.symbols	SARS_COV_2_HOST_INTERACTIONS	8839	1338	TKFC,SMN2,RPS28,RIPK2,RPS10,RPS13,RPS8,RPS3A,RPS17,RPS27,RPS14,RPS12,RPS6,RPS21,RPS3,RPS15A,RPS23,RPS29,RPS25,RPS7,TLR1,RPS5,RPS2,RPS18,RPS4X,RPS26,RPS27A,RPS4Y1,RPS9,FAU,RPSA,RPS16,IRAK2,TAB2,RPS20,SMN1,RPS15,RPS11,VPS33B,RPS24,AKT3,PATJ,UBA52,SNRPD2	blood	CD8+ Trm	CD8+ T	T/ILC	is_ti
TRUE	0.000122767	704	1052	131	0.124525	0.18608	c2.cp.reactome.v2024.1.Hs.symbols	METABOLISM_OF_RNA	8839	806	THOC3,SMN2,RPL17,RPS28,APOBEC2,RPL36A,RPL3,RPL14,RPL5,RPS10,RPL34,RPS13,RPL39,RPS8,RPS3A,RPL36,RPS17,RPL11,RPL18,RPL37,RPS27,RPL32,RPS14,RPL21,U2AF1,RPS12,RPS6,RPL30,RPL19,RPS21,RPL10,RPL7,RPL26,RPL4,PABPC1,RPS3,RPL35A,RPS15A,RPL13A,RPL23A,RPL29,RPL18A,RPS23,RPS29,RPL22,RPS25,RPS7,RPL9,RPS5,RPS2,RPL12,RPL37A,RPS18,FBL,RPS4X,RPL31,RPL10A,U2AF1L4,RPS26,RPL38,RPS27A,RPS4Y1,RPL8,RPL6,RPLP0,RPS9,RPL7A,FAU,PSMA1,RPSA,GPKOW,RPL24,RPL27,RPL13,CACTIN,DUS2,NOL9,RPLP2,RPS16,RPL41,SRSF5,RPL23,RPS20,SMN1,CTU1,RPL27A,HNRNPA1,RPS15,SRSF8,SARNP,RPL15,SRSF6,RPS11,EIF4B,RPL28,SF1,RPS24,TRMT61A,TRMT1,RPL35,UTP25,PQBP1,UBA52,TUT4,SNRPD2,DHX35,CLNS1A,PNO1,NOB1,DIMT1,NUP88,CNOT6L,NUP160,CDK7,CNOT7,UPF3B,DHX8,NOP58,WDR43,DCP1A,RPS19,YBX1,WTAP,RPL36AL,MAPK14,REXO2,THUMPD1,SYF2,SLU7,HSPA8,AQR	blood	CD8+ Trm	CD8+ T	T/ILC	is_ti
TRUE	0.00021494	778	686	109	0.158892	0.140103	c2.cp.reactome.v2024.1.Hs.symbols	VIRAL_INFECTION_PATHWAYS	8839	1710	S1PR1,FXYD7,FXYD1,IL6R,TKFC,FXYD2,CD28,IGF1R,ITGA4,MGAT4B,ATP1B1,ATP1A1,ST6GAL1,LY96,SMN2,NFKB1,CXCR4,RPL17,RPS28,RPL36A,RUNX1,RIPK2,NEDD4L,RPL3,RPL14,RPL5,RPS10,RPL34,RPS13,RPL39,NPIPB3,RPS8,RPS3A,RPL36,RPS17,RPL11,RPL18,RPL37,RPS27,RPL32,RPS14,RPL21,SMAD3,RPS12,RPS6,RPL30,RPL19,RPS21,RPL10,RPL7,RPL26,RPL4,CD79A,RPS3,RPL35A,RPS15A,RPL13A,RPL23A,RPL29,RPL18A,RPS23,RPS29,RPL22,RPS25,RPS7,RPL9,TLR1,RPS5,RPS2,RPL12,RPL37A,RPS18,RCAN3,RPS4X,RPL31,RPL10A,EEF1A1,RPS26,RPL38,RPS27A,RPS4Y1,RPL8,RPL6,RPLP0,RPS9,CHMP7,RPL7A,FAU,PSMA1,RPSA,RPL24,RPL27,RPL13,AP1S2,TAF4B,PSIP1,RPLP2,RPS16,RPL41,IRAK2,RPL23,TAB2,RPS20,SMN1,NPM1,RPL27A,HNRNPA1,RPS15,CRBN	blood	CD8+ Trm	CD8+ T	T/ILC	is_ti
TRUE	0.000330741	8	235	5	0.0212766	0.625	c2.cp.reactome.v2024.1.Hs.symbols	BINDING_OF_TCF_LEF_CTNNB1_TO_TARGET_GENE_PROMOTERS	8839	154	LEF1,AXIN2,MYC,TCF7,TCF7L2	blood	CD8+ Trm	CD8+ T	T/ILC	is_ti
TRUE	0.000412114	13	235	6	0.0255319	0.461538	c2.cp.reactome.v2024.1.Hs.symbols	REPRESSION_OF_WNT_TARGET_GENES	8839	1228	LEF1,AXIN2,MYC,TCF7,CTBP2,TCF7L2	blood	CD8+ Trm	CD8+ T	T/ILC	is_ti
TRUE	0.0155196	8	235	4	0.0170213	0.5	c2.cp.reactome.v2024.1.Hs.symbols	RUNX3_REGULATES_WNT_SIGNALING	8839	1330	LEF1,MYC,TCF7,TCF7L2	blood	CD8+ Trm	CD8+ T	T/ILC	is_ti
TRUE	0.0189748	8	169	4	0.0236686	0.5	c2.cp.reactome.v2024.1.Hs.symbols	METALLOTHIONEINS_BIND_METALS	8839	812	MT1E,MT1F,MT1X,MT2A	blood	CD8+ Trm	CD8+ T	T/ILC	is_ti
TRUE	0.0224432	272	816	49	0.060049	0.180147	c2.cp.reactome.v2024.1.Hs.symbols	SARS_COV_2_INFECTION	8839	1339	TKFC,MGAT4B,ST6GAL1,SMN2,RPS28,RIPK2,RPS10,RPS13,RPS8,RPS3A,RPS17,RPS27,RPS14,RPS12,RPS6,RPS21,RPS3,RPS15A,RPS23,RPS29,RPS25,RPS7,TLR1,RPS5,RPS2,RPS18,RPS4X,RPS26,RPS27A,RPS4Y1,RPS9,CHMP7,FAU,RPSA,RPS16,IRAK2,TAB2,RPS20,SMN1,RPS15,RPS11,VPS33B,RPS24,AKT3,PATJ,SRPK2,UBA52,SNRPD2,PARP8	blood	CD8+ Trm	CD8+ T	T/ILC	is_ti
TRUE	0.0231831	62	352	12	0.0340909	0.193548	c2.cp.reactome.v2024.1.Hs.symbols	SENSORY_PROCESSING_OF_SOUND	8839	1365	CACNA1D,EPS8,RIPOR2,CACNB2,TPRN,EPS8L2,CDH23,CTBP2,PJVK,WHRN,ATP2B1,CASK	blood	CD8+ Trm	CD8+ T	T/ILC	is_ti
TRUE	0.0231942	955	686	118	0.172012	0.12356	c2.cp.reactome.v2024.1.Hs.symbols	INFECTIOUS_DISEASE	8839	656	S1PR1,FXYD7,FXYD1,IL6R,DPEP2,TKFC,FXYD2,CD28,IGF1R,ITGA4,MGAT4B,ATP1B1,ATP1A1,ST6GAL1,LY96,TXNIP,SMN2,NFKB1,CXCR4,NT5E,RPL17,MAPK3,RPS28,RPL36A,RUNX1,RIPK2,NEDD4L,RPL3,RPL14,RPL5,RPS10,RPL34,IGHG2,RPS13,RPL39,NPIPB3,RPS8,RPS3A,RPL36,RPS17,RPL11,RPL18,APP,RPL37,RPS27,RPL32,RPS14,RPL21,SMAD3,RPS12,RPS6,RPL30,RPL19,RPS21,RPL10,RPL7,RPL26,RPL4,CD79A,RPS3,RPL35A,CBLL1,RPS15A,RPL13A,RPL23A,RPL29,RPL18A,RPS23,RPS29,RPL22,RPS25,RPS7,RPL9,TLR1,RPS5,RPS2,RPL12,RPL37A,RPS18,RCAN3,RPS4X,RPL31,RPL10A,EEF1A1,RPS26,RPL38,RPS27A,RPS4Y1,RPL8,RPL6,RPLP0,RPS9,CHMP7,RPL7A,FAU,PSMA1,RPSA,DUSP16,RPL24,RPL27,RPL13,AP1S2,TAF4B,PSIP1,RPLP2,RPS16,RPL41,IRAK2,RPL23,TAB2,RPS20,SMN1,NPM1,RPL27A,HNRNPA1,RPS15,EEF2,CRBN	blood	CD8+ Trm	CD8+ T	T/ILC	is_ti
FALSE	0.0533429	56	1010	17	0.0168317	0.303571	c2.cp.reactome.v2024.1.Hs.symbols	NUCLEOTIDE_BINDING_DOMAIN_LEUCINE_RICH_REPEAT_CONTAINING_RECEPTOR_NLR_SIGNALING_PATHWAYS	8839	966	NA	blood	CD8+ Trm	CD8+ T	T/ILC	is_ti
FALSE	0.0538758	438	816	68	0.0833333	0.155251	c2.cp.reactome.v2024.1.Hs.symbols	SARS_COV_INFECTIONS	8839	1344	NA	blood	CD8+ Trm	CD8+ T	T/ILC	is_ti
FALSE	0.0550264	10	169	4	0.0236686	0.4	c2.cp.reactome.v2024.1.Hs.symbols	RESPONSE_TO_METAL_IONS	8839	1243	NA	blood	CD8+ Trm	CD8+ T	T/ILC	is_ti
FALSE	0.155242	7	502	4	0.00796813	0.571429	c2.cp.reactome.v2024.1.Hs.symbols	RUNX1_REGULATES_TRANSCRIPTION_OF_GENES_INVOLVED_IN_DIFFERENTIATION_OF_MYELOID_CELLS	8839	1318	NA	blood	CD8+ Trm	CD8+ T	T/ILC	is_ti
FALSE	0.187645	6	201	3	0.0149254	0.5	c2.cp.reactome.v2024.1.Hs.symbols	EPITHELIAL_MESENCHYMAL_TRANSITION_EMT_DURING_GASTRULATION	8839	432	NA	blood	CD8+ Trm	CD8+ T	T/ILC	is_ti
FALSE	0.202935	6	248	3	0.0120968	0.5	c2.cp.reactome.v2024.1.Hs.symbols	SYNTHESIS_OF_LIPOXINS_LX	8839	1537	NA	blood	CD8+ Trm	CD8+ T	T/ILC	is_ti
FALSE	0.203914	32	978	11	0.0112474	0.34375	c2.cp.reactome.v2024.1.Hs.symbols	RIPK1_MEDIATED_REGULATED_NECROSIS	8839	1278	NA	blood	CD8+ Trm	CD8+ T	T/ILC	is_ti
FALSE	0.210104	36	1010	12	0.0118812	0.333333	c2.cp.reactome.v2024.1.Hs.symbols	NOD1_2_SIGNALING_PATHWAY	8839	929	NA	blood	CD8+ Trm	CD8+ T	T/ILC	is_ti
FALSE	0.213842	41	148	6	0.0405405	0.146341	c2.cp.reactome.v2024.1.Hs.symbols	ARACHIDONIC_ACID_METABOLISM	8839	110	NA	blood	CD8+ Trm	CD8+ T	T/ILC	is_ti
FALSE	0.282763	15	70	3	0.0428571	0.2	c2.cp.reactome.v2024.1.Hs.symbols	SYNTHESIS_OF_LEUKOTRIENES_LT_AND_EOXINS_EX	8839	1536	NA	blood	CD8+ Trm	CD8+ T	T/ILC	is_ti
FALSE	0.329475	12	532	5	0.0093985	0.416667	c2.cp.reactome.v2024.1.Hs.symbols	ADVANCED_GLYCOSYLATION_ENDPRODUCT_RECEPTOR_SIGNALING	8839	68	NA	blood	CD8+ Trm	CD8+ T	T/ILC	is_ti
FALSE	0.339462	12	114	3	0.0263158	0.25	c2.cp.reactome.v2024.1.Hs.symbols	LYSOSPHINGOLIPID_AND_LPA_RECEPTORS	8839	767	NA	blood	CD8+ Trm	CD8+ T	T/ILC	is_ti
FALSE	0.387414	51	7	2	0.285714	0.0392157	c2.cp.reactome.v2024.1.Hs.symbols	SOMITOGENESIS	8839	1478	NA	blood	CD8+ Trm	CD8+ T	T/ILC	is_ti
FALSE	0.440845	940	596	125	0.209732	0.132979	c2.cp.reactome.v2024.1.Hs.symbols	DEVELOPMENTAL_BIOLOGY	8839	346	NA	blood	CD8+ Trm	CD8+ T	T/ILC	is_ti
FALSE	0.457158	80	62	5	0.0806452	0.0625	c2.cp.reactome.v2024.1.Hs.symbols	TRANSPORT_OF_INORGANIC_CATIONS_ANIONS_AND_AMINO_ACIDS_OLIGOPEPTIDES	8839	1665	NA	blood	CD8+ Trm	CD8+ T	T/ILC	is_ti
FALSE	0.549997	13	670	6	0.00895522	0.461538	c2.cp.reactome.v2024.1.Hs.symbols	SIGNALING_BY_ACTIVIN	8839	1381	NA	blood	CD8+ Trm	CD8+ T	T/ILC	is_ti
FALSE	0.602058	58	235	7	0.0297872	0.12069	c2.cp.reactome.v2024.1.Hs.symbols	CA2_PATHWAY	8839	170	NA	blood	CD8+ Trm	CD8+ T	T/ILC	is_ti
FALSE	0.608804	62	7	2	0.285714	0.0322581	c2.cp.reactome.v2024.1.Hs.symbols	FORMATION_OF_PARAXIAL_MESODERM	8839	505	NA	blood	CD8+ Trm	CD8+ T	T/ILC	is_ti
FALSE	0.661875	14	104	3	0.0288462	0.214286	c2.cp.reactome.v2024.1.Hs.symbols	BIOSYNTHESIS_OF_SPECIALIZED_PRORESOLVING_MEDIATORS_SPMS	8839	159	NA	blood	CD8+ Trm	CD8+ T	T/ILC	is_ti
FALSE	0.684131	43	352	8	0.0227273	0.186047	c2.cp.reactome.v2024.1.Hs.symbols	SENSORY_PROCESSING_OF_SOUND_BY_OUTER_HAIR_CELLS_OF_THE_COCHLEA	8839	1366	NA	blood	CD8+ Trm	CD8+ T	T/ILC	is_ti
FALSE	0.739455	8	66	2	0.030303	0.25	c2.cp.reactome.v2024.1.Hs.symbols	REGULATION_OF_CYTOSKELETAL_REMODELING_AND_CELL_SPREADING_BY_IPP_COMPLEX_COMPONENTS	8839	1164	NA	blood	CD8+ Trm	CD8+ T	T/ILC	is_ti
FALSE	0.867277	89	66	5	0.0757576	0.0561798	c2.cp.reactome.v2024.1.Hs.symbols	CELL_JUNCTION_ORGANIZATION	8839	212	NA	blood	CD8+ Trm	CD8+ T	T/ILC	is_ti
FALSE	1	57	816	6	0.00735294	0.105263	c2.cp.reactome.v2024.1.Hs.symbols	TRANSLATION_OF_SARS_COV_2_STRUCTURAL_PROTEINS	8839	1655	NA	blood	CD8+ Trm	CD8+ T	T/ILC	is_ti
FALSE	1	19	982	3	0.00305499	0.157895	c2.cp.reactome.v2024.1.Hs.symbols	TRANSLESION_SYNTHESIS_BY_POLH	8839	1656	NA	blood	CD8+ Trm	CD8+ T	T/ILC	is_ti
FALSE	1	17	982	3	0.00305499	0.176471	c2.cp.reactome.v2024.1.Hs.symbols	TRANSLESION_SYNTHESIS_BY_POLK	8839	1657	NA	blood	CD8+ Trm	CD8+ T	T/ILC	is_ti
FALSE	1	39	982	3	0.00305499	0.0769231	c2.cp.reactome.v2024.1.Hs.symbols	TRANSLESION_SYNTHESIS_BY_Y_FAMILY_DNA_POLYMERASES_BYPASSES_LESIONS_ON_DNA_TEMPLATE	8839	1658	NA	blood	CD8+ Trm	CD8+ T	T/ILC	is_ti
FALSE	1	63	246	1	0.00406504	0.015873	c2.cp.reactome.v2024.1.Hs.symbols	TRANSLOCATION_OF_SLC2A4_GLUT4_TO_THE_PLASMA_MEMBRANE	8839	1659	NA	blood	CD8+ Trm	CD8+ T	T/ILC	is_ti
FALSE	1	203	158	6	0.0379747	0.0295567	c2.cp.reactome.v2024.1.Hs.symbols	TRANSMISSION_ACROSS_CHEMICAL_SYNAPSES	8839	1660	NA	blood	CD8+ Trm	CD8+ T	T/ILC	is_ti
FALSE	1	56	341	5	0.0146628	0.0892857	c2.cp.reactome.v2024.1.Hs.symbols	TRANSPORT_OF_BILE_SALTS_AND_ORGANIC_ACIDS_METAL_IONS_AND_AMINE_COMPOUNDS	8839	1662	NA	blood	CD8+ Trm	CD8+ T	T/ILC	is_ti
FALSE	1	42	909	2	0.00220022	0.047619	c2.cp.reactome.v2024.1.Hs.symbols	TRANSPORT_OF_MATURE_MRNAS_DERIVED_FROM_INTRONLESS_TRANSCRIPTS	8839	1666	NA	blood	CD8+ Trm	CD8+ T	T/ILC	is_ti
FALSE	1	80	1033	10	0.00968054	0.125	c2.cp.reactome.v2024.1.Hs.symbols	TRANSPORT_OF_MATURE_TRANSCRIPT_TO_CYTOPLASM	8839	1667	NA	blood	CD8+ Trm	CD8+ T	T/ILC	is_ti
FALSE	1	10	867	2	0.00230681	0.2	c2.cp.reactome.v2024.1.Hs.symbols	TRANSPORT_OF_NUCLEOSIDES_AND_FREE_PURINE_AND_PYRIMIDINE_BASES_ACROSS_THE_PLASMA_MEMBRANE	8839	1668	NA	blood	CD8+ Trm	CD8+ T	T/ILC	is_ti
FALSE	1	5	605	1	0.00165289	0.2	c2.cp.reactome.v2024.1.Hs.symbols	TRANSPORT_OF_ORGANIC_ANIONS	8839	1670	NA	blood	CD8+ Trm	CD8+ T	T/ILC	is_ti
FALSE	1	7	94	1	0.0106383	0.142857	c2.cp.reactome.v2024.1.Hs.symbols	TRANSPORT_OF_RCBL_WITHIN_THE_BODY	8839	1671	NA	blood	CD8+ Trm	CD8+ T	T/ILC	is_ti
FALSE	1	578	62	10	0.16129	0.017301	c2.cp.reactome.v2024.1.Hs.symbols	TRANSPORT_OF_SMALL_MOLECULES	8839	1672	NA	blood	CD8+ Trm	CD8+ T	T/ILC	is_ti
FALSE	1	35	909	2	0.00220022	0.0571429	c2.cp.reactome.v2024.1.Hs.symbols	TRANSPORT_OF_THE_SLBP_DEPENDANT_MATURE_MRNA	8839	1673	NA	blood	CD8+ Trm	CD8+ T	T/ILC	is_ti
FALSE	1	31	867	4	0.00461361	0.129032	c2.cp.reactome.v2024.1.Hs.symbols	TRANSPORT_OF_VITAMINS_NUCLEOSIDES_AND_RELATED_MOLECULES	8839	1674	NA	blood	CD8+ Trm	CD8+ T	T/ILC	is_ti
FALSE	1	170	313	4	0.0127796	0.0235294	c2.cp.reactome.v2024.1.Hs.symbols	TRANSPORT_TO_THE_GOLGI_AND_SUBSEQUENT_MODIFICATION	8839	1675	NA	blood	CD8+ Trm	CD8+ T	T/ILC	is_ti
FALSE	1	70	53	2	0.0377358	0.0285714	c2.cp.reactome.v2024.1.Hs.symbols	TRANS_GOLGI_NETWORK_VESICLE_BUDDING	8839	1676	NA	blood	CD8+ Trm	CD8+ T	T/ILC	is_ti
FALSE	1	9	752	2	0.00265957	0.222222	c2.cp.reactome.v2024.1.Hs.symbols	TRIF_MEDIATED_PROGRAMMED_CELL_DEATH	8839	1677	NA	blood	CD8+ Trm	CD8+ T	T/ILC	is_ti
FALSE	1	10	29	1	0.0344828	0.1	c2.cp.reactome.v2024.1.Hs.symbols	TRIGLYCERIDE_BIOSYNTHESIS	8839	1678	NA	blood	CD8+ Trm	CD8+ T	T/ILC	is_ti
FALSE	1	29	970	5	0.00515464	0.172414	c2.cp.reactome.v2024.1.Hs.symbols	TRANSLATION_OF_SARS_COV_1_STRUCTURAL_PROTEINS	8839	1654	NA	blood	CD8+ Trm	CD8+ T	T/ILC	is_ti
FALSE	1	18	1014	1	0.000986193	0.0555556	c2.cp.reactome.v2024.1.Hs.symbols	TRIGLYCERIDE_CATABOLISM	8839	1679	NA	blood	CD8+ Trm	CD8+ T	T/ILC	is_ti
FALSE	1	14	570	1	0.00175439	0.0714286	c2.cp.reactome.v2024.1.Hs.symbols	TRANSLATION_OF_REPLICASE_AND_ASSEMBLY_OF_THE_REPLICATION_TRANSCRIPTION_COMPLEX	8839	1653	NA	blood	CD8+ Trm	CD8+ T	T/ILC	is_ti
FALSE	1	66	600	1	0.00166667	0.0151515	c2.cp.reactome.v2024.1.Hs.symbols	TRANSCRIPTION_OF_THE_HIV_GENOME	8839	1650	NA	blood	CD8+ Trm	CD8+ T	T/ILC	is_ti
FALSE	1	30	7	1	0.142857	0.0333333	c2.cp.reactome.v2024.1.Hs.symbols	TRANSCRIPTIONAL_AND_POST_TRANSLATIONAL_REGULATION_OF_MITF_M_EXPRESSION_AND_ACTIVITY	8839	1631	NA	blood	CD8+ Trm	CD8+ T	T/ILC	is_ti
FALSE	1	33	915	4	0.00437158	0.121212	c2.cp.reactome.v2024.1.Hs.symbols	TRANSCRIPTIONAL_REGULATION_BY_E2F6	8839	1632	NA	blood	CD8+ Trm	CD8+ T	T/ILC	is_ti
FALSE	1	48	988	9	0.00910931	0.1875	c2.cp.reactome.v2024.1.Hs.symbols	TRANSCRIPTIONAL_REGULATION_BY_MECP2	8839	1633	NA	blood	CD8+ Trm	CD8+ T	T/ILC	is_ti
FALSE	1	29	988	5	0.00506073	0.172414	c2.cp.reactome.v2024.1.Hs.symbols	TRANSCRIPTIONAL_REGULATION_BY_NPAS4	8839	1634	NA	blood	CD8+ Trm	CD8+ T	T/ILC	is_ti
FALSE	1	170	371	8	0.0215633	0.0470588	c2.cp.reactome.v2024.1.Hs.symbols	TRANSCRIPTIONAL_REGULATION_BY_RUNX1	8839	1635	NA	blood	CD8+ Trm	CD8+ T	T/ILC	is_ti
FALSE	1	106	869	13	0.0149597	0.122642	c2.cp.reactome.v2024.1.Hs.symbols	TRANSCRIPTIONAL_REGULATION_BY_RUNX2	8839	1636	NA	blood	CD8+ Trm	CD8+ T	T/ILC	is_ti
FALSE	1	93	582	12	0.0206186	0.129032	c2.cp.reactome.v2024.1.Hs.symbols	TRANSCRIPTIONAL_REGULATION_BY_RUNX3	8839	1637	NA	blood	CD8+ Trm	CD8+ T	T/ILC	is_ti
FALSE	1	46	988	3	0.00303644	0.0652174	c2.cp.reactome.v2024.1.Hs.symbols	TRANSCRIPTIONAL_REGULATION_BY_SMALL_RNAS	8839	1638	NA	blood	CD8+ Trm	CD8+ T	T/ILC	is_ti
FALSE	1	28	918	7	0.00762527	0.25	c2.cp.reactome.v2024.1.Hs.symbols	TRANSCRIPTIONAL_REGULATION_BY_THE_AP_2_TFAP2_FAMILY_OF_TRANSCRIPTION_FACTORS	8839	1639	NA	blood	CD8+ Trm	CD8+ T	T/ILC	is_ti
FALSE	1	345	1053	39	0.037037	0.113043	c2.cp.reactome.v2024.1.Hs.symbols	TRANSCRIPTIONAL_REGULATION_BY_TP53	8839	1640	NA	blood	CD8+ Trm	CD8+ T	T/ILC	is_ti
FALSE	1	39	7	1	0.142857	0.025641	c2.cp.reactome.v2024.1.Hs.symbols	TRANSCRIPTIONAL_REGULATION_BY_VENTX	8839	1641	NA	blood	CD8+ Trm	CD8+ T	T/ILC	is_ti
FALSE	1	27	138	1	0.00724638	0.037037	c2.cp.reactome.v2024.1.Hs.symbols	TRANSCRIPTIONAL_REGULATION_OF_BROWN_AND_BEIGE_ADIPOCYTE_DIFFERENTIATION	8839	1642	NA	blood	CD8+ Trm	CD8+ T	T/ILC	is_ti
FALSE	1	30	84	3	0.0357143	0.1	c2.cp.reactome.v2024.1.Hs.symbols	TRANSCRIPTIONAL_REGULATION_OF_GRANULOPOIESIS	8839	1643	NA	blood	CD8+ Trm	CD8+ T	T/ILC	is_ti
FALSE	1	18	333	3	0.00900901	0.166667	c2.cp.reactome.v2024.1.Hs.symbols	TRANSCRIPTIONAL_REGULATION_OF_PLURIPOTENT_STEM_CELLS	8839	1644	NA	blood	CD8+ Trm	CD8+ T	T/ILC	is_ti
FALSE	1	5	39	1	0.025641	0.2	c2.cp.reactome.v2024.1.Hs.symbols	TRANSCRIPTIONAL_REGULATION_OF_TESTIS_DIFFERENTIATION	8839	1645	NA	blood	CD8+ Trm	CD8+ T	T/ILC	is_ti
FALSE	1	78	282	2	0.0070922	0.025641	c2.cp.reactome.v2024.1.Hs.symbols	TRANSCRIPTIONAL_REGULATION_OF_WHITE_ADIPOCYTE_DIFFERENTIATION	8839	1646	NA	blood	CD8+ Trm	CD8+ T	T/ILC	is_ti
FALSE	1	75	1052	5	0.00475285	0.0666667	c2.cp.reactome.v2024.1.Hs.symbols	TRANSCRIPTION_COUPLED_NUCLEOTIDE_EXCISION_REPAIR_TC_NER	8839	1647	NA	blood	CD8+ Trm	CD8+ T	T/ILC	is_ti
FALSE	1	19	84	1	0.0119048	0.0526316	c2.cp.reactome.v2024.1.Hs.symbols	TRANSCRIPTION_OF_E2F_TARGETS_UNDER_NEGATIVE_CONTROL_BY_DREAM_COMPLEX	8839	1648	NA	blood	CD8+ Trm	CD8+ T	T/ILC	is_ti
FALSE	1	16	467	1	0.00214133	0.0625	c2.cp.reactome.v2024.1.Hs.symbols	TRANSCRIPTION_OF_E2F_TARGETS_UNDER_NEGATIVE_CONTROL_BY_P107_RBL1_AND_P130_RBL2_IN_COMPLEX_WITH_HDAC1	8839	1649	NA	blood	CD8+ Trm	CD8+ T	T/ILC	is_ti
FALSE	1	29	866	1	0.00115473	0.0344828	c2.cp.reactome.v2024.1.Hs.symbols	TRANSFERRIN_ENDOCYTOSIS_AND_RECYCLING	8839	1651	NA	blood	CD8+ Trm	CD8+ T	T/ILC	is_ti
FALSE	1	28	29	1	0.0344828	0.0357143	c2.cp.reactome.v2024.1.Hs.symbols	TRIGLYCERIDE_METABOLISM	8839	1680	NA	blood	CD8+ Trm	CD8+ T	T/ILC	is_ti
FALSE	1	17	977	1	0.00102354	0.0588235	c2.cp.reactome.v2024.1.Hs.symbols	TRISTETRAPROLIN_TTP_ZFP36_BINDS_AND_DESTABILIZES_MRNA	8839	1681	NA	blood	CD8+ Trm	CD8+ T	T/ILC	is_ti
FALSE	1	24	434	2	0.00460829	0.0833333	c2.cp.reactome.v2024.1.Hs.symbols	TRNA_AMINOACYLATION	8839	1682	NA	blood	CD8+ Trm	CD8+ T	T/ILC	is_ti
FALSE	1	8	215	2	0.00930233	0.25	c2.cp.reactome.v2024.1.Hs.symbols	VITAMIN_C_ASCORBATE_METABOLISM	8839	1717	NA	blood	CD8+ Trm	CD8+ T	T/ILC	is_ti
FALSE	1	8	94	2	0.0212766	0.25	c2.cp.reactome.v2024.1.Hs.symbols	VITAMIN_D_CALCIFEROL_METABOLISM	8839	1718	NA	blood	CD8+ Trm	CD8+ T	T/ILC	is_ti
FALSE	1	15	798	3	0.0037594	0.2	c2.cp.reactome.v2024.1.Hs.symbols	VLDLR_INTERNALISATION_AND_DEGRADATION	8839	1719	NA	blood	CD8+ Trm	CD8+ T	T/ILC	is_ti
FALSE	1	28	727	5	0.00687758	0.178571	c2.cp.reactome.v2024.1.Hs.symbols	VOLTAGE_GATED_POTASSIUM_CHANNELS	8839	1722	NA	blood	CD8+ Trm	CD8+ T	T/ILC	is_ti
FALSE	1	19	620	2	0.00322581	0.105263	c2.cp.reactome.v2024.1.Hs.symbols	VXPX_CARGO_TARGETING_TO_CILIUM	8839	1723	NA	blood	CD8+ Trm	CD8+ T	T/ILC	is_ti
FALSE	1	14	502	1	0.00199203	0.0714286	c2.cp.reactome.v2024.1.Hs.symbols	WNT5A_DEPENDENT_INTERNALIZATION_OF_FZD4	8839	1726	NA	blood	CD8+ Trm	CD8+ T	T/ILC	is_ti
FALSE	1	9	40	1	0.025	0.111111	c2.cp.reactome.v2024.1.Hs.symbols	XENOBIOTICS	8839	1729	NA	blood	CD8+ Trm	CD8+ T	T/ILC	is_ti
FALSE	1	9	713	3	0.00420757	0.333333	c2.cp.reactome.v2024.1.Hs.symbols	YAP1_AND_WWTR1_TAZ_STIMULATED_GENE_EXPRESSION	8839	1730	NA	blood	CD8+ Trm	CD8+ T	T/ILC	is_ti
FALSE	1	20	282	1	0.0035461	0.05	c2.cp.reactome.v2024.1.Hs.symbols	ZBP1_DAI_MEDIATED_INDUCTION_OF_TYPE_I_IFNS	8839	1731	NA	blood	CD8+ Trm	CD8+ T	T/ILC	is_ti
FALSE	1	9	324	1	0.00308642	0.111111	c2.cp.reactome.v2024.1.Hs.symbols	ZINC_INFLUX_INTO_CELLS_BY_THE_SLC39_GENE_FAMILY	8839	1733	NA	blood	CD8+ Trm	CD8+ T	T/ILC	is_ti
FALSE	1	12	324	1	0.00308642	0.0833333	c2.cp.reactome.v2024.1.Hs.symbols	ZINC_TRANSPORTERS	8839	1734	NA	blood	CD8+ Trm	CD8+ T	T/ILC	is_ti
FALSE	1	7	801	1	0.00124844	0.142857	c2.cp.reactome.v2024.1.Hs.symbols	ZYGOTIC_GENOME_ACTIVATION_ZGA	8839	1735	NA	blood	CD8+ Trm	CD8+ T	T/ILC	is_ti
FALSE	1	12	801	3	0.00374532	0.25	c2.cp.reactome.v2024.1.Hs.symbols	Z_DECAY_DEGRADATION_OF_MATERNAL_MRNAS_BY_ZYGOTICALLY_EXPRESSED_FACTORS	8839	1736	NA	blood	CD8+ Trm	CD8+ T	T/ILC	is_ti
FALSE	1	20	751	3	0.00399467	0.15	c2.cp.reactome.v2024.1.Hs.symbols	VITAMIN_B5_PANTOTHENATE_METABOLISM	8839	1716	NA	blood	CD8+ Trm	CD8+ T	T/ILC	is_ti
FALSE	1	4	252	1	0.00396825	0.25	c2.cp.reactome.v2024.1.Hs.symbols	VITAMIN_B1_THIAMIN_METABOLISM	8839	1714	NA	blood	CD8+ Trm	CD8+ T	T/ILC	is_ti
FALSE	1	69	127	1	0.00787402	0.0144928	c2.cp.reactome.v2024.1.Hs.symbols	VISUAL_PHOTOTRANSDUCTION	8839	1712	NA	blood	CD8+ Trm	CD8+ T	T/ILC	is_ti
FALSE	1	43	909	2	0.00220022	0.0465116	c2.cp.reactome.v2024.1.Hs.symbols	VIRAL_MESSENGER_RNA_SYNTHESIS	8839	1711	NA	blood	CD8+ Trm	CD8+ T	T/ILC	is_ti
FALSE	1	42	753	4	0.00531208	0.0952381	c2.cp.reactome.v2024.1.Hs.symbols	TRNA_MODIFICATION_IN_THE_NUCLEUS_AND_CYTOSOL	8839	1684	NA	blood	CD8+ Trm	CD8+ T	T/ILC	is_ti
FALSE	1	105	909	6	0.00660066	0.0571429	c2.cp.reactome.v2024.1.Hs.symbols	TRNA_PROCESSING	8839	1685	NA	blood	CD8+ Trm	CD8+ T	T/ILC	is_ti
FALSE	1	57	909	2	0.00220022	0.0350877	c2.cp.reactome.v2024.1.Hs.symbols	TRNA_PROCESSING_IN_THE_NUCLEUS	8839	1687	NA	blood	CD8+ Trm	CD8+ T	T/ILC	is_ti
FALSE	1	22	109	1	0.00917431	0.0454545	c2.cp.reactome.v2024.1.Hs.symbols	TRP_CHANNELS	8839	1688	NA	blood	CD8+ Trm	CD8+ T	T/ILC	is_ti
FALSE	1	12	820	1	0.00121951	0.0833333	c2.cp.reactome.v2024.1.Hs.symbols	TRYPTOPHAN_CATABOLISM	8839	1689	NA	blood	CD8+ Trm	CD8+ T	T/ILC	is_ti
FALSE	1	9	30	1	0.0333333	0.111111	c2.cp.reactome.v2024.1.Hs.symbols	TYPE_I_HEMIDESMOSOME_ASSEMBLY	8839	1690	NA	blood	CD8+ Trm	CD8+ T	T/ILC	is_ti
FALSE	1	12	460	1	0.00217391	0.0833333	c2.cp.reactome.v2024.1.Hs.symbols	UBIQUINOL_BIOSYNTHESIS	8839	1693	NA	blood	CD8+ Trm	CD8+ T	T/ILC	is_ti
FALSE	1	157	84	2	0.0238095	0.0127389	c2.cp.reactome.v2024.1.Hs.symbols	UB_SPECIFIC_PROCESSING_PROTEASES	8839	1694	NA	blood	CD8+ Trm	CD8+ T	T/ILC	is_ti
FALSE	1	84	798	5	0.00626566	0.0595238	c2.cp.reactome.v2024.1.Hs.symbols	UCH_PROTEINASES	8839	1695	NA	blood	CD8+ Trm	CD8+ T	T/ILC	is_ti
FALSE	1	14	575	2	0.00347826	0.142857	c2.cp.reactome.v2024.1.Hs.symbols	UNBLOCKING_OF_NMDA_RECEPTORS_GLUTAMATE_BINDING_AND_ACTIVATION	8839	1696	NA	blood	CD8+ Trm	CD8+ T	T/ILC	is_ti
FALSE	1	27	755	2	0.00264901	0.0740741	c2.cp.reactome.v2024.1.Hs.symbols	UPTAKE_AND_ACTIONS_OF_BACTERIAL_TOXINS	8839	1699	NA	blood	CD8+ Trm	CD8+ T	T/ILC	is_ti
FALSE	1	11	755	1	0.0013245	0.0909091	c2.cp.reactome.v2024.1.Hs.symbols	UPTAKE_AND_FUNCTION_OF_ANTHRAX_TOXINS	8839	1700	NA	blood	CD8+ Trm	CD8+ T	T/ILC	is_ti
FALSE	1	6	681	1	0.00146843	0.166667	c2.cp.reactome.v2024.1.Hs.symbols	UPTAKE_AND_FUNCTION_OF_DIPHTHERIA_TOXIN	8839	1701	NA	blood	CD8+ Trm	CD8+ T	T/ILC	is_ti
FALSE	1	6	74	1	0.0135135	0.166667	c2.cp.reactome.v2024.1.Hs.symbols	UPTAKE_OF_DIETARY_COBALAMINS_INTO_ENTEROCYTES	8839	1702	NA	blood	CD8+ Trm	CD8+ T	T/ILC	is_ti
FALSE	1	8	342	2	0.00584795	0.25	c2.cp.reactome.v2024.1.Hs.symbols	UREA_CYCLE	8839	1703	NA	blood	CD8+ Trm	CD8+ T	T/ILC	is_ti
FALSE	1	34	214	1	0.0046729	0.0294118	c2.cp.reactome.v2024.1.Hs.symbols	VASOPRESSIN_REGULATES_RENAL_WATER_HOMEOSTASIS_VIA_AQUAPORINS	8839	1705	NA	blood	CD8+ Trm	CD8+ T	T/ILC	is_ti
FALSE	1	18	1025	2	0.00195122	0.111111	c2.cp.reactome.v2024.1.Hs.symbols	VEGFR2_MEDIATED_CELL_PROLIFERATION	8839	1706	NA	blood	CD8+ Trm	CD8+ T	T/ILC	is_ti
FALSE	1	27	164	1	0.00609756	0.037037	c2.cp.reactome.v2024.1.Hs.symbols	VEGFR2_MEDIATED_VASCULAR_PERMEABILITY	8839	1707	NA	blood	CD8+ Trm	CD8+ T	T/ILC	is_ti
FALSE	1	662	10	1	0.1	0.00151057	c2.cp.reactome.v2024.1.Hs.symbols	VESICLE_MEDIATED_TRANSPORT	8839	1709	NA	blood	CD8+ Trm	CD8+ T	T/ILC	is_ti
FALSE	1	88	442	2	0.00452489	0.0227273	c2.cp.reactome.v2024.1.Hs.symbols	UNFOLDED_PROTEIN_RESPONSE_UPR	8839	1697	NA	blood	CD8+ Trm	CD8+ T	T/ILC	is_ti
FALSE	1	50	548	8	0.0145985	0.16	c2.cp.reactome.v2024.1.Hs.symbols	TRANSCRIPTIONAL_ACTIVITY_OF_SMAD2_SMAD3_SMAD4_HETEROTRIMER	8839	1630	NA	blood	CD8+ Trm	CD8+ T	T/ILC	is_ti
FALSE	1	53	802	7	0.00872818	0.132075	c2.cp.reactome.v2024.1.Hs.symbols	TRANSCRIPTIONAL_ACTIVATION_OF_MITOCHONDRIAL_BIOGENESIS	8839	1629	NA	blood	CD8+ Trm	CD8+ T	T/ILC	is_ti
FALSE	1	8	961	4	0.00416233	0.5	c2.cp.reactome.v2024.1.Hs.symbols	TRAIL_SIGNALING	8839	1628	NA	blood	CD8+ Trm	CD8+ T	T/ILC	is_ti
FALSE	1	4	738	1	0.00135501	0.25	c2.cp.reactome.v2024.1.Hs.symbols	TRAFFICKING_OF_MYRISTOYLATED_PROTEINS_TO_THE_CILIUM	8839	1627	NA	blood	CD8+ Trm	CD8+ T	T/ILC	is_ti
FALSE	1	80	1028	8	0.0077821	0.1	c2.cp.reactome.v2024.1.Hs.symbols	RSV_HOST_INTERACTIONS	8839	1309	NA	blood	CD8+ Trm	CD8+ T	T/ILC	is_ti
FALSE	1	10	341	2	0.0058651	0.2	c2.cp.reactome.v2024.1.Hs.symbols	RUNX1_AND_FOXP3_CONTROL_THE_DEVELOPMENT_OF_REGULATORY_T_LYMPHOCYTES_TREGS	8839	1310	NA	blood	CD8+ Trm	CD8+ T	T/ILC	is_ti
FALSE	1	36	636	3	0.00471698	0.0833333	c2.cp.reactome.v2024.1.Hs.symbols	RUNX1_INTERACTS_WITH_CO_FACTORS_WHOSE_PRECISE_EFFECT_ON_RUNX1_TARGETS_IS_NOT_KNOWN	8839	1311	NA	blood	CD8+ Trm	CD8+ T	T/ILC	is_ti
FALSE	1	6	733	3	0.00409277	0.5	c2.cp.reactome.v2024.1.Hs.symbols	RUNX1_REGULATES_ESTROGEN_RECEPTOR_MEDIATED_TRANSCRIPTION	8839	1312	NA	blood	CD8+ Trm	CD8+ T	T/ILC	is_ti
FALSE	1	5	341	1	0.00293255	0.2	c2.cp.reactome.v2024.1.Hs.symbols	RUNX1_REGULATES_EXPRESSION_OF_COMPONENTS_OF_TIGHT_JUNCTIONS	8839	1313	NA	blood	CD8+ Trm	CD8+ T	T/ILC	is_ti
FALSE	1	35	341	1	0.00293255	0.0285714	c2.cp.reactome.v2024.1.Hs.symbols	RUNX1_REGULATES_GENES_INVOLVED_IN_MEGAKARYOCYTE_DIFFERENTIATION_AND_PLATELET_FUNCTION	8839	1314	NA	blood	CD8+ Trm	CD8+ T	T/ILC	is_ti
FALSE	1	6	341	1	0.00293255	0.166667	c2.cp.reactome.v2024.1.Hs.symbols	RUNX1_REGULATES_TRANSCRIPTION_OF_GENES_INVOLVED_IN_BCR_SIGNALING	8839	1315	NA	blood	CD8+ Trm	CD8+ T	T/ILC	is_ti
FALSE	1	68	582	3	0.00515464	0.0441176	c2.cp.reactome.v2024.1.Hs.symbols	RUNX1_REGULATES_TRANSCRIPTION_OF_GENES_INVOLVED_IN_DIFFERENTIATION_OF_HSCS	8839	1316	NA	blood	CD8+ Trm	CD8+ T	T/ILC	is_ti
FALSE	1	7	371	3	0.00808625	0.428571	c2.cp.reactome.v2024.1.Hs.symbols	RUNX1_REGULATES_TRANSCRIPTION_OF_GENES_INVOLVED_IN_DIFFERENTIATION_OF_KERATINOCYTES	8839	1317	NA	blood	CD8+ Trm	CD8+ T	T/ILC	is_ti
FALSE	1	3	341	1	0.00293255	0.333333	c2.cp.reactome.v2024.1.Hs.symbols	RUNX1_REGULATES_TRANSCRIPTION_OF_GENES_INVOLVED_IN_INTERLEUKIN_SIGNALING	8839	1319	NA	blood	CD8+ Trm	CD8+ T	T/ILC	is_ti
FALSE	1	6	733	3	0.00409277	0.5	c2.cp.reactome.v2024.1.Hs.symbols	RUNX1_REGULATES_TRANSCRIPTION_OF_GENES_INVOLVED_IN_WNT_SIGNALING	8839	1320	NA	blood	CD8+ Trm	CD8+ T	T/ILC	is_ti
FALSE	1	26	359	2	0.00557103	0.0769231	c2.cp.reactome.v2024.1.Hs.symbols	RUNX2_REGULATES_BONE_DEVELOPMENT	8839	1321	NA	blood	CD8+ Trm	CD8+ T	T/ILC	is_ti
FALSE	1	3	359	1	0.00278552	0.333333	c2.cp.reactome.v2024.1.Hs.symbols	RUNX2_REGULATES_CHONDROCYTE_MATURATION	8839	1322	NA	blood	CD8+ Trm	CD8+ T	T/ILC	is_ti
FALSE	1	7	762	3	0.00393701	0.428571	c2.cp.reactome.v2024.1.Hs.symbols	RUNX2_REGULATES_GENES_INVOLVED_IN_CELL_MIGRATION	8839	1323	NA	blood	CD8+ Trm	CD8+ T	T/ILC	is_ti
FALSE	1	21	359	2	0.00557103	0.0952381	c2.cp.reactome.v2024.1.Hs.symbols	RUNX2_REGULATES_OSTEOBLAST_DIFFERENTIATION	8839	1324	NA	blood	CD8+ Trm	CD8+ T	T/ILC	is_ti
FALSE	1	5	489	2	0.00408998	0.4	c2.cp.reactome.v2024.1.Hs.symbols	RUNX3_REGULATES_BCL2L11_BIM_TRANSCRIPTION	8839	1325	NA	blood	CD8+ Trm	CD8+ T	T/ILC	is_ti
FALSE	1	7	421	1	0.0023753	0.142857	c2.cp.reactome.v2024.1.Hs.symbols	RUNX3_REGULATES_CDKN1A_TRANSCRIPTION	8839	1326	NA	blood	CD8+ Trm	CD8+ T	T/ILC	is_ti
FALSE	1	6	145	1	0.00689655	0.166667	c2.cp.reactome.v2024.1.Hs.symbols	RUNX3_REGULATES_IMMUNE_RESPONSE_AND_CELL_MIGRATION	8839	1327	NA	blood	CD8+ Trm	CD8+ T	T/ILC	is_ti
FALSE	1	14	713	3	0.00420757	0.214286	c2.cp.reactome.v2024.1.Hs.symbols	RUNX3_REGULATES_NOTCH_SIGNALING	8839	1328	NA	blood	CD8+ Trm	CD8+ T	T/ILC	is_ti
FALSE	1	7	318	1	0.00314465	0.142857	c2.cp.reactome.v2024.1.Hs.symbols	RSK_ACTIVATION	8839	1308	NA	blood	CD8+ Trm	CD8+ T	T/ILC	is_ti
FALSE	1	10	341	1	0.00293255	0.1	c2.cp.reactome.v2024.1.Hs.symbols	RUNX3_REGULATES_P14_ARF	8839	1329	NA	blood	CD8+ Trm	CD8+ T	T/ILC	is_ti
FALSE	1	60	1027	12	0.0116845	0.2	c2.cp.reactome.v2024.1.Hs.symbols	RRNA_MODIFICATION_IN_THE_NUCLEUS_AND_CYTOSOL	8839	1305	NA	blood	CD8+ Trm	CD8+ T	T/ILC	is_ti
FALSE	1	18	688	2	0.00290698	0.111111	c2.cp.reactome.v2024.1.Hs.symbols	RORA_ACTIVATES_GENE_EXPRESSION	8839	1302	NA	blood	CD8+ Trm	CD8+ T	T/ILC	is_ti
FALSE	1	29	669	2	0.00298954	0.0689655	c2.cp.reactome.v2024.1.Hs.symbols	RMTS_METHYLATE_HISTONE_ARGININES	8839	1280	NA	blood	CD8+ Trm	CD8+ T	T/ILC	is_ti
FALSE	1	18	279	1	0.00358423	0.0555556	c2.cp.reactome.v2024.1.Hs.symbols	RNA_POLYMERASE_III_CHAIN_ELONGATION	8839	1281	NA	blood	CD8+ Trm	CD8+ T	T/ILC	is_ti
FALSE	1	41	279	2	0.00716846	0.0487805	c2.cp.reactome.v2024.1.Hs.symbols	RNA_POLYMERASE_III_TRANSCRIPTION	8839	1282	NA	blood	CD8+ Trm	CD8+ T	T/ILC	is_ti
FALSE	1	28	834	3	0.00359712	0.107143	c2.cp.reactome.v2024.1.Hs.symbols	RNA_POLYMERASE_III_TRANSCRIPTION_INITIATION_FROM_TYPE_1_PROMOTER	8839	1283	NA	blood	CD8+ Trm	CD8+ T	T/ILC	is_ti
FALSE	1	28	279	1	0.00358423	0.0357143	c2.cp.reactome.v2024.1.Hs.symbols	RNA_POLYMERASE_III_TRANSCRIPTION_INITIATION_FROM_TYPE_3_PROMOTER	8839	1284	NA	blood	CD8+ Trm	CD8+ T	T/ILC	is_ti
FALSE	1	23	279	2	0.00716846	0.0869565	c2.cp.reactome.v2024.1.Hs.symbols	RNA_POLYMERASE_III_TRANSCRIPTION_TERMINATION	8839	1285	NA	blood	CD8+ Trm	CD8+ T	T/ILC	is_ti
FALSE	1	76	600	1	0.00166667	0.0131579	c2.cp.reactome.v2024.1.Hs.symbols	RNA_POLYMERASE_II_PRE_TRANSCRIPTION_EVENTS	8839	1286	NA	blood	CD8+ Trm	CD8+ T	T/ILC	is_ti
FALSE	1	73	941	3	0.0031881	0.0410959	c2.cp.reactome.v2024.1.Hs.symbols	RNA_POLYMERASE_II_TRANSCRIBES_SNRNA_GENES	8839	1287	NA	blood	CD8+ Trm	CD8+ T	T/ILC	is_ti
FALSE	1	1206	7	1	0.142857	0.000829187	c2.cp.reactome.v2024.1.Hs.symbols	RNA_POLYMERASE_II_TRANSCRIPTION	8839	1288	NA	blood	CD8+ Trm	CD8+ T	T/ILC	is_ti
FALSE	1	66	701	6	0.0085592	0.0909091	c2.cp.reactome.v2024.1.Hs.symbols	RNA_POLYMERASE_II_TRANSCRIPTION_TERMINATION	8839	1289	NA	blood	CD8+ Trm	CD8+ T	T/ILC	is_ti
FALSE	1	27	941	1	0.0010627	0.037037	c2.cp.reactome.v2024.1.Hs.symbols	RNA_POLYMERASE_I_PROMOTER_ESCAPE	8839	1290	NA	blood	CD8+ Trm	CD8+ T	T/ILC	is_ti
FALSE	1	47	318	1	0.00314465	0.0212766	c2.cp.reactome.v2024.1.Hs.symbols	RNA_POLYMERASE_I_TRANSCRIPTION	8839	1291	NA	blood	CD8+ Trm	CD8+ T	T/ILC	is_ti
FALSE	1	43	941	2	0.0021254	0.0465116	c2.cp.reactome.v2024.1.Hs.symbols	RNA_POLYMERASE_I_TRANSCRIPTION_INITIATION	8839	1292	NA	blood	CD8+ Trm	CD8+ T	T/ILC	is_ti
FALSE	1	27	941	1	0.0010627	0.037037	c2.cp.reactome.v2024.1.Hs.symbols	RNA_POLYMERASE_I_TRANSCRIPTION_TERMINATION	8839	1293	NA	blood	CD8+ Trm	CD8+ T	T/ILC	is_ti
FALSE	1	39	414	2	0.00483092	0.0512821	c2.cp.reactome.v2024.1.Hs.symbols	RND1_GTPASE_CYCLE	8839	1294	NA	blood	CD8+ Trm	CD8+ T	T/ILC	is_ti
FALSE	1	40	301	2	0.00664452	0.05	c2.cp.reactome.v2024.1.Hs.symbols	RND2_GTPASE_CYCLE	8839	1295	NA	blood	CD8+ Trm	CD8+ T	T/ILC	is_ti
FALSE	1	39	301	2	0.00664452	0.0512821	c2.cp.reactome.v2024.1.Hs.symbols	RND3_GTPASE_CYCLE	8839	1296	NA	blood	CD8+ Trm	CD8+ T	T/ILC	is_ti
FALSE	1	70	340	2	0.00588235	0.0285714	c2.cp.reactome.v2024.1.Hs.symbols	ROLE_OF_LAT2_NTAL_LAB_ON_CALCIUM_MOBILIZATION	8839	1299	NA	blood	CD8+ Trm	CD8+ T	T/ILC	is_ti
FALSE	1	80	363	2	0.00550964	0.025	c2.cp.reactome.v2024.1.Hs.symbols	ROLE_OF_PHOSPHOLIPIDS_IN_PHAGOCYTOSIS	8839	1300	NA	blood	CD8+ Trm	CD8+ T	T/ILC	is_ti
FALSE	1	33	866	1	0.00115473	0.030303	c2.cp.reactome.v2024.1.Hs.symbols	ROS_AND_RNS_PRODUCTION_IN_PHAGOCYTES	8839	1303	NA	blood	CD8+ Trm	CD8+ T	T/ILC	is_ti
FALSE	1	39	637	7	0.010989	0.179487	c2.cp.reactome.v2024.1.Hs.symbols	SARS_COV_1_ACTIVATES_MODULATES_INNATE_IMMUNE_RESPONSES	8839	1332	NA	blood	CD8+ Trm	CD8+ T	T/ILC	is_ti
FALSE	1	15	421	1	0.0023753	0.0666667	c2.cp.reactome.v2024.1.Hs.symbols	SARS_COV_1_TARGETS_HOST_INTRACELLULAR_SIGNALLING_AND_REGULATORY_PATHWAYS	8839	1336	NA	blood	CD8+ Trm	CD8+ T	T/ILC	is_ti
FALSE	1	107	91	1	0.010989	0.00934579	c2.cp.reactome.v2024.1.Hs.symbols	SARS_COV_2_ACTIVATES_MODULATES_INNATE_AND_ADAPTIVE_IMMUNE_RESPONSES	8839	1337	NA	blood	CD8+ Trm	CD8+ T	T/ILC	is_ti
FALSE	1	3	79	2	0.0253165	0.666667	c2.cp.reactome.v2024.1.Hs.symbols	SIGNALING_BY_ACTIVATED_POINT_MUTANTS_OF_FGFR1	8839	1380	NA	blood	CD8+ Trm	CD8+ T	T/ILC	is_ti
FALSE	1	27	715	5	0.00699301	0.185185	c2.cp.reactome.v2024.1.Hs.symbols	SIGNALING_BY_ALK	8839	1382	NA	blood	CD8+ Trm	CD8+ T	T/ILC	is_ti
FALSE	1	91	1003	18	0.0179462	0.197802	c2.cp.reactome.v2024.1.Hs.symbols	SIGNALING_BY_ALK_IN_CANCER	8839	1383	NA	blood	CD8+ Trm	CD8+ T	T/ILC	is_ti
FALSE	1	23	670	3	0.00447761	0.130435	c2.cp.reactome.v2024.1.Hs.symbols	SIGNALING_BY_BMP	8839	1384	NA	blood	CD8+ Trm	CD8+ T	T/ILC	is_ti
FALSE	1	59	489	5	0.0102249	0.0847458	c2.cp.reactome.v2024.1.Hs.symbols	SIGNALING_BY_BRAF_AND_RAF1_FUSIONS	8839	1385	NA	blood	CD8+ Trm	CD8+ T	T/ILC	is_ti
FALSE	1	31	1034	5	0.00483559	0.16129	c2.cp.reactome.v2024.1.Hs.symbols	SIGNALING_BY_CSF1_M_CSF_IN_MYELOID_CELLS	8839	1386	NA	blood	CD8+ Trm	CD8+ T	T/ILC	is_ti
FALSE	1	29	548	3	0.00547445	0.103448	c2.cp.reactome.v2024.1.Hs.symbols	SIGNALING_BY_CSF3_G_CSF	8839	1387	NA	blood	CD8+ Trm	CD8+ T	T/ILC	is_ti
FALSE	1	15	767	2	0.00260756	0.133333	c2.cp.reactome.v2024.1.Hs.symbols	SIGNALING_BY_CTNNB1_PHOSPHO_SITE_MUTANTS	8839	1388	NA	blood	CD8+ Trm	CD8+ T	T/ILC	is_ti
FALSE	1	17	1048	4	0.00381679	0.235294	c2.cp.reactome.v2024.1.Hs.symbols	SIGNALING_BY_CYTOSOLIC_FGFR1_FUSION_MUTANTS	8839	1389	NA	blood	CD8+ Trm	CD8+ T	T/ILC	is_ti
FALSE	1	48	798	7	0.00877193	0.145833	c2.cp.reactome.v2024.1.Hs.symbols	SIGNALING_BY_EGFR	8839	1390	NA	blood	CD8+ Trm	CD8+ T	T/ILC	is_ti
FALSE	1	22	798	3	0.0037594	0.136364	c2.cp.reactome.v2024.1.Hs.symbols	SIGNALING_BY_EGFR_IN_CANCER	8839	1391	NA	blood	CD8+ Trm	CD8+ T	T/ILC	is_ti
FALSE	1	47	798	5	0.00626566	0.106383	c2.cp.reactome.v2024.1.Hs.symbols	SIGNALING_BY_ERBB2	8839	1392	NA	blood	CD8+ Trm	CD8+ T	T/ILC	is_ti
FALSE	1	15	715	1	0.0013986	0.0666667	c2.cp.reactome.v2024.1.Hs.symbols	SIGNALING_BY_ERBB2_ECD_MUTANTS	8839	1393	NA	blood	CD8+ Trm	CD8+ T	T/ILC	is_ti
FALSE	1	24	715	2	0.0027972	0.0833333	c2.cp.reactome.v2024.1.Hs.symbols	SIGNALING_BY_ERBB2_IN_CANCER	8839	1394	NA	blood	CD8+ Trm	CD8+ T	T/ILC	is_ti
FALSE	1	49	949	11	0.0115911	0.22449	c2.cp.reactome.v2024.1.Hs.symbols	SIGNALING_BY_ERBB4	8839	1395	NA	blood	CD8+ Trm	CD8+ T	T/ILC	is_ti
FALSE	1	24	452	4	0.00884956	0.166667	c2.cp.reactome.v2024.1.Hs.symbols	SIGNALING_BY_ERYTHROPOIETIN	8839	1396	NA	blood	CD8+ Trm	CD8+ T	T/ILC	is_ti
FALSE	1	70	79	2	0.0253165	0.0285714	c2.cp.reactome.v2024.1.Hs.symbols	SIGNALING_BY_FGFR	8839	1397	NA	blood	CD8+ Trm	CD8+ T	T/ILC	is_ti
FALSE	1	39	79	2	0.0253165	0.0512821	c2.cp.reactome.v2024.1.Hs.symbols	SIGNALING_BY_FGFR1	8839	1398	NA	blood	CD8+ Trm	CD8+ T	T/ILC	is_ti
FALSE	1	29	79	2	0.0253165	0.0689655	c2.cp.reactome.v2024.1.Hs.symbols	SIGNALING_BY_FGFR1_IN_DISEASE	8839	1399	NA	blood	CD8+ Trm	CD8+ T	T/ILC	is_ti
FALSE	1	29	243	1	0.00411523	0.0344828	c2.cp.reactome.v2024.1.Hs.symbols	SIALIC_ACID_METABOLISM	8839	1379	NA	blood	CD8+ Trm	CD8+ T	T/ILC	is_ti
FALSE	1	8	143	1	0.00699301	0.125	c2.cp.reactome.v2024.1.Hs.symbols	SHC_RELATED_EVENTS_TRIGGERED_BY_IGF1R	8839	1378	NA	blood	CD8+ Trm	CD8+ T	T/ILC	is_ti
FALSE	1	9	39	1	0.025641	0.111111	c2.cp.reactome.v2024.1.Hs.symbols	SHC_MEDIATED_CASCADE_FGFR4	8839	1377	NA	blood	CD8+ Trm	CD8+ T	T/ILC	is_ti
FALSE	1	8	39	1	0.025641	0.125	c2.cp.reactome.v2024.1.Hs.symbols	SHC_MEDIATED_CASCADE_FGFR3	8839	1376	NA	blood	CD8+ Trm	CD8+ T	T/ILC	is_ti
FALSE	1	11	725	1	0.00137931	0.0909091	c2.cp.reactome.v2024.1.Hs.symbols	SARS_COV_2_MODULATES_AUTOPHAGY	8839	1340	NA	blood	CD8+ Trm	CD8+ T	T/ILC	is_ti
FALSE	1	11	761	1	0.00131406	0.0909091	c2.cp.reactome.v2024.1.Hs.symbols	SARS_COV_2_TARGETS_HOST_INTRACELLULAR_SIGNALLING_AND_REGULATORY_PATHWAYS	8839	1342	NA	blood	CD8+ Trm	CD8+ T	T/ILC	is_ti
FALSE	1	3	780	1	0.00128205	0.333333	c2.cp.reactome.v2024.1.Hs.symbols	SARS_COV_2_TARGETS_PDZ_PROTEINS_IN_CELL_CELL_JUNCTION	8839	1343	NA	blood	CD8+ Trm	CD8+ T	T/ILC	is_ti
FALSE	1	13	491	1	0.00203666	0.0769231	c2.cp.reactome.v2024.1.Hs.symbols	SCAVENGING_BY_CLASS_A_RECEPTORS	8839	1345	NA	blood	CD8+ Trm	CD8+ T	T/ILC	is_ti
FALSE	1	54	810	4	0.00493827	0.0740741	c2.cp.reactome.v2024.1.Hs.symbols	SCF_BETA_TRCP_MEDIATED_DEGRADATION_OF_EMI1	8839	1349	NA	blood	CD8+ Trm	CD8+ T	T/ILC	is_ti
FALSE	1	60	840	5	0.00595238	0.0833333	c2.cp.reactome.v2024.1.Hs.symbols	SCF_SKP2_MEDIATED_DEGRADATION_OF_P27_P21	8839	1350	NA	blood	CD8+ Trm	CD8+ T	T/ILC	is_ti
FALSE	1	27	570	1	0.00175439	0.037037	c2.cp.reactome.v2024.1.Hs.symbols	SEALING_OF_THE_NUCLEAR_ENVELOPE_NE_BY_ESCRT_III	8839	1351	NA	blood	CD8+ Trm	CD8+ T	T/ILC	is_ti
FALSE	1	81	1044	9	0.00862069	0.111111	c2.cp.reactome.v2024.1.Hs.symbols	SELECTIVE_AUTOPHAGY	8839	1352	NA	blood	CD8+ Trm	CD8+ T	T/ILC	is_ti
FALSE	1	20	513	2	0.00389864	0.1	c2.cp.reactome.v2024.1.Hs.symbols	SEMA4D_INDUCED_CELL_MIGRATION_AND_GROWTH_CONE_COLLAPSE	8839	1356	NA	blood	CD8+ Trm	CD8+ T	T/ILC	is_ti
FALSE	1	17	282	1	0.0035461	0.0588235	c2.cp.reactome.v2024.1.Hs.symbols	RIP_MEDIATED_NFKB_ACTIVATION_VIA_ZBP1	8839	1279	NA	blood	CD8+ Trm	CD8+ T	T/ILC	is_ti
FALSE	1	24	513	2	0.00389864	0.0833333	c2.cp.reactome.v2024.1.Hs.symbols	SEMA4D_IN_SEMAPHORIN_SIGNALING	8839	1357	NA	blood	CD8+ Trm	CD8+ T	T/ILC	is_ti
FALSE	1	52	318	2	0.00628931	0.0384615	c2.cp.reactome.v2024.1.Hs.symbols	SENESCENCE_ASSOCIATED_SECRETORY_PHENOTYPE_SASP	8839	1360	NA	blood	CD8+ Trm	CD8+ T	T/ILC	is_ti
FALSE	1	6	322	1	0.00310559	0.166667	c2.cp.reactome.v2024.1.Hs.symbols	SENSING_OF_DNA_DOUBLE_STRAND_BREAKS	8839	1361	NA	blood	CD8+ Trm	CD8+ T	T/ILC	is_ti
FALSE	1	187	31	1	0.0322581	0.00534759	c2.cp.reactome.v2024.1.Hs.symbols	SENSORY_PERCEPTION	8839	1362	NA	blood	CD8+ Trm	CD8+ T	T/ILC	is_ti
FALSE	1	184	582	9	0.0154639	0.048913	c2.cp.reactome.v2024.1.Hs.symbols	SEPARATION_OF_SISTER_CHROMATIDS	8839	1367	NA	blood	CD8+ Trm	CD8+ T	T/ILC	is_ti
FALSE	1	8	113	1	0.00884956	0.125	c2.cp.reactome.v2024.1.Hs.symbols	SERINE_BIOSYNTHESIS	8839	1368	NA	blood	CD8+ Trm	CD8+ T	T/ILC	is_ti
FALSE	1	18	158	1	0.00632911	0.0555556	c2.cp.reactome.v2024.1.Hs.symbols	SEROTONIN_NEUROTRANSMITTER_RELEASE_CYCLE	8839	1370	NA	blood	CD8+ Trm	CD8+ T	T/ILC	is_ti
FALSE	1	20	511	1	0.00195695	0.05	c2.cp.reactome.v2024.1.Hs.symbols	SHC1_EVENTS_IN_ERBB2_SIGNALING	8839	1373	NA	blood	CD8+ Trm	CD8+ T	T/ILC	is_ti
FALSE	1	13	511	1	0.00195695	0.0769231	c2.cp.reactome.v2024.1.Hs.symbols	SHC1_EVENTS_IN_ERBB4_SIGNALING	8839	1374	NA	blood	CD8+ Trm	CD8+ T	T/ILC	is_ti
FALSE	1	11	79	2	0.0253165	0.181818	c2.cp.reactome.v2024.1.Hs.symbols	SHC_MEDIATED_CASCADE_FGFR1	8839	1375	NA	blood	CD8+ Trm	CD8+ T	T/ILC	is_ti
FALSE	1	62	627	6	0.00956938	0.0967742	c2.cp.reactome.v2024.1.Hs.symbols	SEMAPHORIN_INTERACTIONS	8839	1359	NA	blood	CD8+ Trm	CD8+ T	T/ILC	is_ti
FALSE	1	59	39	1	0.025641	0.0169492	c2.cp.reactome.v2024.1.Hs.symbols	SIGNALING_BY_FGFR2	8839	1400	NA	blood	CD8+ Trm	CD8+ T	T/ILC	is_ti
FALSE	1	11	640	3	0.0046875	0.272727	c2.cp.reactome.v2024.1.Hs.symbols	RIBAVIRIN_ADME	8839	1277	NA	blood	CD8+ Trm	CD8+ T	T/ILC	is_ti
FALSE	1	424	134	10	0.0746269	0.0235849	c2.cp.reactome.v2024.1.Hs.symbols	RHO_GTPASE_CYCLE	8839	1275	NA	blood	CD8+ Trm	CD8+ T	T/ILC	is_ti
FALSE	1	8	282	2	0.0070922	0.25	c2.cp.reactome.v2024.1.Hs.symbols	REGULATION_OF_NFE2L2_GENE_EXPRESSION	8839	1196	NA	blood	CD8+ Trm	CD8+ T	T/ILC	is_ti
FALSE	1	18	852	4	0.00469484	0.222222	c2.cp.reactome.v2024.1.Hs.symbols	REGULATION_OF_NF_KAPPA_B_SIGNALING	8839	1197	NA	blood	CD8+ Trm	CD8+ T	T/ILC	is_ti
FALSE	1	11	988	3	0.00303644	0.272727	c2.cp.reactome.v2024.1.Hs.symbols	REGULATION_OF_NPAS4_GENE_EXPRESSION	8839	1198	NA	blood	CD8+ Trm	CD8+ T	T/ILC	is_ti
FALSE	1	8	988	3	0.00303644	0.375	c2.cp.reactome.v2024.1.Hs.symbols	REGULATION_OF_NPAS4_MRNA_TRANSLATION	8839	1200	NA	blood	CD8+ Trm	CD8+ T	T/ILC	is_ti
FALSE	1	85	1024	10	0.00976562	0.117647	c2.cp.reactome.v2024.1.Hs.symbols	REGULATION_OF_PLK1_ACTIVITY_AT_G2_M_TRANSITION	8839	1201	NA	blood	CD8+ Trm	CD8+ T	T/ILC	is_ti
FALSE	1	58	82	2	0.0243902	0.0344828	c2.cp.reactome.v2024.1.Hs.symbols	REGULATION_OF_PTEN_GENE_TRANSCRIPTION	8839	1202	NA	blood	CD8+ Trm	CD8+ T	T/ILC	is_ti
FALSE	1	9	798	2	0.00250627	0.222222	c2.cp.reactome.v2024.1.Hs.symbols	REGULATION_OF_PTEN_LOCALIZATION	8839	1203	NA	blood	CD8+ Trm	CD8+ T	T/ILC	is_ti
FALSE	1	9	988	3	0.00303644	0.333333	c2.cp.reactome.v2024.1.Hs.symbols	REGULATION_OF_PTEN_MRNA_TRANSLATION	8839	1204	NA	blood	CD8+ Trm	CD8+ T	T/ILC	is_ti
FALSE	1	68	798	6	0.0075188	0.0882353	c2.cp.reactome.v2024.1.Hs.symbols	REGULATION_OF_PTEN_STABILITY_AND_ACTIVITY	8839	1205	NA	blood	CD8+ Trm	CD8+ T	T/ILC	is_ti
FALSE	1	14	776	3	0.00386598	0.214286	c2.cp.reactome.v2024.1.Hs.symbols	REGULATION_OF_PYRUVATE_DEHYDROGENASE_PDH_COMPLEX	8839	1206	NA	blood	CD8+ Trm	CD8+ T	T/ILC	is_ti
FALSE	1	32	798	7	0.00877193	0.21875	c2.cp.reactome.v2024.1.Hs.symbols	REGULATION_OF_PYRUVATE_METABOLISM	8839	1207	NA	blood	CD8+ Trm	CD8+ T	T/ILC	is_ti
FALSE	1	66	5	1	0.2	0.0151515	c2.cp.reactome.v2024.1.Hs.symbols	REGULATION_OF_RAS_BY_GAPS	8839	1208	NA	blood	CD8+ Trm	CD8+ T	T/ILC	is_ti
FALSE	1	17	988	5	0.00506073	0.294118	c2.cp.reactome.v2024.1.Hs.symbols	REGULATION_OF_RUNX1_EXPRESSION_AND_ACTIVITY	8839	1209	NA	blood	CD8+ Trm	CD8+ T	T/ILC	is_ti
FALSE	1	66	869	8	0.00920598	0.121212	c2.cp.reactome.v2024.1.Hs.symbols	REGULATION_OF_RUNX2_EXPRESSION_AND_ACTIVITY	8839	1210	NA	blood	CD8+ Trm	CD8+ T	T/ILC	is_ti
FALSE	1	55	798	3	0.0037594	0.0545455	c2.cp.reactome.v2024.1.Hs.symbols	REGULATION_OF_RUNX3_EXPRESSION_AND_ACTIVITY	8839	1211	NA	blood	CD8+ Trm	CD8+ T	T/ILC	is_ti
FALSE	1	22	1034	5	0.00483559	0.227273	c2.cp.reactome.v2024.1.Hs.symbols	REGULATION_OF_SIGNALING_BY_CBL	8839	1212	NA	blood	CD8+ Trm	CD8+ T	T/ILC	is_ti
FALSE	1	6	670	3	0.00447761	0.5	c2.cp.reactome.v2024.1.Hs.symbols	REGULATION_OF_SIGNALING_BY_NODAL	8839	1213	NA	blood	CD8+ Trm	CD8+ T	T/ILC	is_ti
FALSE	1	14	798	3	0.0037594	0.214286	c2.cp.reactome.v2024.1.Hs.symbols	REGULATION_OF_TBK1_IKK_IKBKE_MEDIATED_ACTIVATION_OF_IRF3_IRF7	8839	1214	NA	blood	CD8+ Trm	CD8+ T	T/ILC	is_ti
FALSE	1	11	798	2	0.00250627	0.181818	c2.cp.reactome.v2024.1.Hs.symbols	REGULATION_OF_TBK1_IKK_MEDIATED_ACTIVATION_OF_IRF3_IRF7_UPON_TLR3_LIGATION	8839	1215	NA	blood	CD8+ Trm	CD8+ T	T/ILC	is_ti
FALSE	1	86	1044	7	0.00670498	0.0813953	c2.cp.reactome.v2024.1.Hs.symbols	REGULATION_OF_MRNA_STABILITY_BY_PROTEINS_THAT_BIND_AU_RICH_ELEMENTS	8839	1195	NA	blood	CD8+ Trm	CD8+ T	T/ILC	is_ti
FALSE	1	15	493	2	0.0040568	0.133333	c2.cp.reactome.v2024.1.Hs.symbols	REGULATION_OF_TLR_BY_ENDOGENOUS_LIGAND	8839	1216	NA	blood	CD8+ Trm	CD8+ T	T/ILC	is_ti
FALSE	1	36	124	3	0.0241935	0.0833333	c2.cp.reactome.v2024.1.Hs.symbols	REGULATION_OF_MITF_M_DEPENDENT_GENES_INVOLVED_IN_PIGMENTATION	8839	1194	NA	blood	CD8+ Trm	CD8+ T	T/ILC	is_ti
FALSE	1	16	235	3	0.012766	0.1875	c2.cp.reactome.v2024.1.Hs.symbols	REGULATION_OF_MITF_M_DEPENDENT_GENES_INVOLVED_IN_CELL_CYCLE_AND_PROLIFERATION	8839	1192	NA	blood	CD8+ Trm	CD8+ T	T/ILC	is_ti
FALSE	1	46	794	1	0.00125945	0.0217391	c2.cp.reactome.v2024.1.Hs.symbols	REGULATION_OF_ENDOGENOUS_RETROELEMENTS_BY_KRAB_ZFP_PROTEINS	8839	1166	NA	blood	CD8+ Trm	CD8+ T	T/ILC	is_ti
FALSE	1	35	105	1	0.00952381	0.0285714	c2.cp.reactome.v2024.1.Hs.symbols	REGULATION_OF_ENDOGENOUS_RETROELEMENTS_BY_PIWI_INTERACTING_RNAS_PIRNAS	8839	1167	NA	blood	CD8+ Trm	CD8+ T	T/ILC	is_ti
FALSE	1	10	775	1	0.00129032	0.1	c2.cp.reactome.v2024.1.Hs.symbols	REGULATION_OF_ENDOGENOUS_RETROELEMENTS_BY_THE_HUMAN_SILENCING_HUB_HUSH_COMPLEX	8839	1168	NA	blood	CD8+ Trm	CD8+ T	T/ILC	is_ti
FALSE	1	10	732	3	0.00409836	0.3	c2.cp.reactome.v2024.1.Hs.symbols	REGULATION_OF_FOXO_TRANSCRIPTIONAL_ACTIVITY_BY_ACETYLATION	8839	1170	NA	blood	CD8+ Trm	CD8+ T	T/ILC	is_ti
FALSE	1	16	11	1	0.0909091	0.0625	c2.cp.reactome.v2024.1.Hs.symbols	REGULATION_OF_FZD_BY_UBIQUITINATION	8839	1171	NA	blood	CD8+ Trm	CD8+ T	T/ILC	is_ti
FALSE	1	6	761	1	0.00131406	0.166667	c2.cp.reactome.v2024.1.Hs.symbols	REGULATION_OF_GENE_EXPRESSION_IN_BETA_CELLS	8839	1173	NA	blood	CD8+ Trm	CD8+ T	T/ILC	is_ti
FALSE	1	12	713	3	0.00420757	0.25	c2.cp.reactome.v2024.1.Hs.symbols	REGULATION_OF_GENE_EXPRESSION_IN_LATE_STAGE_BRANCHING_MORPHOGENESIS_PANCREATIC_BUD_PRECURSOR_CELLS	8839	1176	NA	blood	CD8+ Trm	CD8+ T	T/ILC	is_ti
FALSE	1	29	909	2	0.00220022	0.0689655	c2.cp.reactome.v2024.1.Hs.symbols	REGULATION_OF_GLUCOKINASE_BY_GLUCOKINASE_REGULATORY_PROTEIN	8839	1177	NA	blood	CD8+ Trm	CD8+ T	T/ILC	is_ti
FALSE	1	24	182	1	0.00549451	0.0416667	c2.cp.reactome.v2024.1.Hs.symbols	REGULATION_OF_HOMOTYPIC_CELL_CELL_ADHESION	8839	1180	NA	blood	CD8+ Trm	CD8+ T	T/ILC	is_ti
FALSE	1	78	1044	11	0.0105364	0.141026	c2.cp.reactome.v2024.1.Hs.symbols	REGULATION_OF_HSF1_MEDIATED_HEAT_SHOCK_RESPONSE	8839	1181	NA	blood	CD8+ Trm	CD8+ T	T/ILC	is_ti
FALSE	1	12	304	1	0.00328947	0.0833333	c2.cp.reactome.v2024.1.Hs.symbols	REGULATION_OF_IFNA_IFNB_SIGNALING	8839	1182	NA	blood	CD8+ Trm	CD8+ T	T/ILC	is_ti
FALSE	1	14	304	1	0.00328947	0.0714286	c2.cp.reactome.v2024.1.Hs.symbols	REGULATION_OF_IFNG_SIGNALING	8839	1183	NA	blood	CD8+ Trm	CD8+ T	T/ILC	is_ti
FALSE	1	12	798	3	0.0037594	0.25	c2.cp.reactome.v2024.1.Hs.symbols	REGULATION_OF_INNATE_IMMUNE_RESPONSES_TO_CYTOSOLIC_DNA	8839	1184	NA	blood	CD8+ Trm	CD8+ T	T/ILC	is_ti
FALSE	1	82	484	11	0.0227273	0.134146	c2.cp.reactome.v2024.1.Hs.symbols	REGULATION_OF_INSULIN_LIKE_GROWTH_FACTOR_IGF_TRANSPORT_AND_UPTAKE_BY_INSULIN_LIKE_GROWTH_FACTOR_BINDING_PROTEINS_IGFBPS	8839	1185	NA	blood	CD8+ Trm	CD8+ T	T/ILC	is_ti
FALSE	1	61	158	3	0.0189873	0.0491803	c2.cp.reactome.v2024.1.Hs.symbols	REGULATION_OF_INSULIN_SECRETION	8839	1186	NA	blood	CD8+ Trm	CD8+ T	T/ILC	is_ti
FALSE	1	108	1028	8	0.0077821	0.0740741	c2.cp.reactome.v2024.1.Hs.symbols	REGULATION_OF_LIPID_METABOLISM_BY_PPARALPHA	8839	1188	NA	blood	CD8+ Trm	CD8+ T	T/ILC	is_ti
FALSE	1	10	761	1	0.00131406	0.1	c2.cp.reactome.v2024.1.Hs.symbols	REGULATION_OF_LOCALIZATION_OF_FOXO_TRANSCRIPTION_FACTORS	8839	1189	NA	blood	CD8+ Trm	CD8+ T	T/ILC	is_ti
FALSE	1	28	988	6	0.00607287	0.214286	c2.cp.reactome.v2024.1.Hs.symbols	REGULATION_OF_MECP2_EXPRESSION_AND_ACTIVITY	8839	1190	NA	blood	CD8+ Trm	CD8+ T	T/ILC	is_ti
FALSE	1	16	988	5	0.00506073	0.3125	c2.cp.reactome.v2024.1.Hs.symbols	REGULATION_OF_MITF_M_DEPENDENT_GENES_INVOLVED_IN_APOPTOSIS	8839	1191	NA	blood	CD8+ Trm	CD8+ T	T/ILC	is_ti
FALSE	1	17	866	1	0.00115473	0.0588235	c2.cp.reactome.v2024.1.Hs.symbols	REGULATION_OF_MITF_M_DEPENDENT_GENES_INVOLVED_IN_LYSOSOME_BIOGENESIS_AND_AUTOPHAGY	8839	1193	NA	blood	CD8+ Trm	CD8+ T	T/ILC	is_ti
FALSE	1	153	1050	17	0.0161905	0.111111	c2.cp.reactome.v2024.1.Hs.symbols	REGULATION_OF_TP53_ACTIVITY	8839	1217	NA	blood	CD8+ Trm	CD8+ T	T/ILC	is_ti
FALSE	1	30	896	3	0.00334821	0.1	c2.cp.reactome.v2024.1.Hs.symbols	REGULATION_OF_TP53_ACTIVITY_THROUGH_ACETYLATION	8839	1218	NA	blood	CD8+ Trm	CD8+ T	T/ILC	is_ti
FALSE	1	12	761	1	0.00131406	0.0833333	c2.cp.reactome.v2024.1.Hs.symbols	REGULATION_OF_TP53_ACTIVITY_THROUGH_ASSOCIATION_WITH_CO_FACTORS	8839	1219	NA	blood	CD8+ Trm	CD8+ T	T/ILC	is_ti
FALSE	1	35	133	3	0.0225564	0.0857143	c2.cp.reactome.v2024.1.Hs.symbols	RHOBTB_GTPASE_CYCLE	8839	1253	NA	blood	CD8+ Trm	CD8+ T	T/ILC	is_ti
FALSE	1	67	134	2	0.0149254	0.0298507	c2.cp.reactome.v2024.1.Hs.symbols	RHOB_GTPASE_CYCLE	8839	1254	NA	blood	CD8+ Trm	CD8+ T	T/ILC	is_ti
FALSE	1	73	134	2	0.0149254	0.0273973	c2.cp.reactome.v2024.1.Hs.symbols	RHOC_GTPASE_CYCLE	8839	1255	NA	blood	CD8+ Trm	CD8+ T	T/ILC	is_ti
FALSE	1	53	281	4	0.0142349	0.0754717	c2.cp.reactome.v2024.1.Hs.symbols	RHOD_GTPASE_CYCLE	8839	1256	NA	blood	CD8+ Trm	CD8+ T	T/ILC	is_ti
FALSE	1	40	177	4	0.0225989	0.1	c2.cp.reactome.v2024.1.Hs.symbols	RHOF_GTPASE_CYCLE	8839	1257	NA	blood	CD8+ Trm	CD8+ T	T/ILC	is_ti
FALSE	1	71	134	4	0.0298507	0.056338	c2.cp.reactome.v2024.1.Hs.symbols	RHOG_GTPASE_CYCLE	8839	1258	NA	blood	CD8+ Trm	CD8+ T	T/ILC	is_ti
FALSE	1	36	281	1	0.00355872	0.0277778	c2.cp.reactome.v2024.1.Hs.symbols	RHOH_GTPASE_CYCLE	8839	1259	NA	blood	CD8+ Trm	CD8+ T	T/ILC	is_ti
FALSE	1	52	100	1	0.01	0.0192308	c2.cp.reactome.v2024.1.Hs.symbols	RHOJ_GTPASE_CYCLE	8839	1260	NA	blood	CD8+ Trm	CD8+ T	T/ILC	is_ti
FALSE	1	57	100	2	0.02	0.0350877	c2.cp.reactome.v2024.1.Hs.symbols	RHOQ_GTPASE_CYCLE	8839	1261	NA	blood	CD8+ Trm	CD8+ T	T/ILC	is_ti
FALSE	1	40	38	1	0.0263158	0.025	c2.cp.reactome.v2024.1.Hs.symbols	RHOU_GTPASE_CYCLE	8839	1263	NA	blood	CD8+ Trm	CD8+ T	T/ILC	is_ti
FALSE	1	36	1054	3	0.0028463	0.0833333	c2.cp.reactome.v2024.1.Hs.symbols	RHOV_GTPASE_CYCLE	8839	1264	NA	blood	CD8+ Trm	CD8+ T	T/ILC	is_ti
FALSE	1	19	1014	4	0.00394477	0.210526	c2.cp.reactome.v2024.1.Hs.symbols	RHO_GTPASES_ACTIVATE_CIT	8839	1265	NA	blood	CD8+ Trm	CD8+ T	T/ILC	is_ti
FALSE	1	133	411	5	0.0121655	0.037594	c2.cp.reactome.v2024.1.Hs.symbols	RHO_GTPASES_ACTIVATE_FORMINS	8839	1266	NA	blood	CD8+ Trm	CD8+ T	T/ILC	is_ti
FALSE	1	27	538	1	0.00185874	0.037037	c2.cp.reactome.v2024.1.Hs.symbols	RHO_GTPASES_ACTIVATE_IQGAPS	8839	1267	NA	blood	CD8+ Trm	CD8+ T	T/ILC	is_ti
FALSE	1	21	502	2	0.00398406	0.0952381	c2.cp.reactome.v2024.1.Hs.symbols	RHO_GTPASES_ACTIVATE_NADPH_OXIDASES	8839	1269	NA	blood	CD8+ Trm	CD8+ T	T/ILC	is_ti
FALSE	1	21	1014	4	0.00394477	0.190476	c2.cp.reactome.v2024.1.Hs.symbols	RHO_GTPASES_ACTIVATE_PAKS	8839	1270	NA	blood	CD8+ Trm	CD8+ T	T/ILC	is_ti
FALSE	1	31	240	1	0.00416667	0.0322581	c2.cp.reactome.v2024.1.Hs.symbols	RHO_GTPASES_ACTIVATE_PKNS	8839	1271	NA	blood	CD8+ Trm	CD8+ T	T/ILC	is_ti
FALSE	1	19	513	2	0.00389864	0.105263	c2.cp.reactome.v2024.1.Hs.symbols	RHO_GTPASES_ACTIVATE_ROCKS	8839	1273	NA	blood	CD8+ Trm	CD8+ T	T/ILC	is_ti
FALSE	1	36	318	1	0.00314465	0.0277778	c2.cp.reactome.v2024.1.Hs.symbols	RHO_GTPASES_ACTIVATE_WASPS_AND_WAVES	8839	1274	NA	blood	CD8+ Trm	CD8+ T	T/ILC	is_ti
FALSE	1	10	908	1	0.00110132	0.1	c2.cp.reactome.v2024.1.Hs.symbols	RHOBTB3_ATPASE_CYCLE	8839	1252	NA	blood	CD8+ Trm	CD8+ T	T/ILC	is_ti
FALSE	1	23	133	3	0.0225564	0.130435	c2.cp.reactome.v2024.1.Hs.symbols	RHOBTB2_GTPASE_CYCLE	8839	1251	NA	blood	CD8+ Trm	CD8+ T	T/ILC	is_ti
FALSE	1	23	281	3	0.0106762	0.130435	c2.cp.reactome.v2024.1.Hs.symbols	RHOBTB1_GTPASE_CYCLE	8839	1250	NA	blood	CD8+ Trm	CD8+ T	T/ILC	is_ti
FALSE	1	142	276	7	0.0253623	0.0492958	c2.cp.reactome.v2024.1.Hs.symbols	RHOA_GTPASE_CYCLE	8839	1249	NA	blood	CD8+ Trm	CD8+ T	T/ILC	is_ti
FALSE	1	19	798	4	0.00501253	0.210526	c2.cp.reactome.v2024.1.Hs.symbols	REGULATION_OF_TP53_ACTIVITY_THROUGH_METHYLATION	8839	1220	NA	blood	CD8+ Trm	CD8+ T	T/ILC	is_ti
FALSE	1	88	1010	9	0.00891089	0.102273	c2.cp.reactome.v2024.1.Hs.symbols	REGULATION_OF_TP53_ACTIVITY_THROUGH_PHOSPHORYLATION	8839	1221	NA	blood	CD8+ Trm	CD8+ T	T/ILC	is_ti
FALSE	1	36	798	7	0.00877193	0.194444	c2.cp.reactome.v2024.1.Hs.symbols	REGULATION_OF_TP53_EXPRESSION_AND_DEGRADATION	8839	1222	NA	blood	CD8+ Trm	CD8+ T	T/ILC	is_ti
FALSE	1	4	638	1	0.0015674	0.25	c2.cp.reactome.v2024.1.Hs.symbols	RELAXIN_RECEPTORS	8839	1223	NA	blood	CD8+ Trm	CD8+ T	T/ILC	is_ti
FALSE	1	72	445	6	0.0134831	0.0833333	c2.cp.reactome.v2024.1.Hs.symbols	REPRODUCTION	8839	1229	NA	blood	CD8+ Trm	CD8+ T	T/ILC	is_ti
FALSE	1	37	982	2	0.00203666	0.0540541	c2.cp.reactome.v2024.1.Hs.symbols	RESOLUTION_OF_ABASIC_SITES_AP_SITES	8839	1230	NA	blood	CD8+ Trm	CD8+ T	T/ILC	is_ti
FALSE	1	24	982	2	0.00203666	0.0833333	c2.cp.reactome.v2024.1.Hs.symbols	RESOLUTION_OF_AP_SITES_VIA_THE_MULTIPLE_NUCLEOTIDE_PATCH_REPLACEMENT_PATHWAY	8839	1231	NA	blood	CD8+ Trm	CD8+ T	T/ILC	is_ti
FALSE	1	34	322	1	0.00310559	0.0294118	c2.cp.reactome.v2024.1.Hs.symbols	RESOLUTION_OF_D_LOOP_STRUCTURES	8839	1232	NA	blood	CD8+ Trm	CD8+ T	T/ILC	is_ti
FALSE	1	25	322	1	0.00310559	0.04	c2.cp.reactome.v2024.1.Hs.symbols	RESOLUTION_OF_D_LOOP_STRUCTURES_THROUGH_SYNTHESIS_DEPENDENT_STRAND_ANNEALING_SDSA	8839	1233	NA	blood	CD8+ Trm	CD8+ T	T/ILC	is_ti
FALSE	1	249	572	12	0.020979	0.0481928	c2.cp.reactome.v2024.1.Hs.symbols	RHO_GTPASE_EFFECTORS	8839	1276	NA	blood	CD8+ Trm	CD8+ T	T/ILC	is_ti
FALSE	1	120	411	5	0.0121655	0.0416667	c2.cp.reactome.v2024.1.Hs.symbols	RESOLUTION_OF_SISTER_CHROMATID_COHESION	8839	1234	NA	blood	CD8+ Trm	CD8+ T	T/ILC	is_ti
FALSE	1	102	1044	11	0.0105364	0.107843	c2.cp.reactome.v2024.1.Hs.symbols	RESPIRATORY_SYNCYTIAL_VIRUS_INFECTION_PATHWAY	8839	1236	NA	blood	CD8+ Trm	CD8+ T	T/ILC	is_ti
FALSE	1	22	260	2	0.00769231	0.0909091	c2.cp.reactome.v2024.1.Hs.symbols	RESPIRATORY_SYNCYTIAL_VIRUS_RSV_ATTACHMENT_AND_ENTRY	8839	1237	NA	blood	CD8+ Trm	CD8+ T	T/ILC	is_ti
FALSE	1	16	1044	2	0.00191571	0.125	c2.cp.reactome.v2024.1.Hs.symbols	RESPIRATORY_SYNCYTIAL_VIRUS_RSV_GENOME_REPLICATION_TRANSCRIPTION_AND_TRANSLATION	8839	1238	NA	blood	CD8+ Trm	CD8+ T	T/ILC	is_ti
FALSE	1	15	922	1	0.0010846	0.0666667	c2.cp.reactome.v2024.1.Hs.symbols	RESPONSE_OF_EIF2AK1_HRI_TO_HEME_DEFICIENCY	8839	1239	NA	blood	CD8+ Trm	CD8+ T	T/ILC	is_ti
FALSE	1	22	798	5	0.00626566	0.227273	c2.cp.reactome.v2024.1.Hs.symbols	RESPONSE_OF_MTB_TO_PHAGOCYTOSIS	8839	1241	NA	blood	CD8+ Trm	CD8+ T	T/ILC	is_ti
FALSE	1	106	66	4	0.0606061	0.0377358	c2.cp.reactome.v2024.1.Hs.symbols	RESPONSE_TO_ELEVATED_PLATELET_CYTOSOLIC_CA2	8839	1242	NA	blood	CD8+ Trm	CD8+ T	T/ILC	is_ti
FALSE	1	49	1009	6	0.00594648	0.122449	c2.cp.reactome.v2024.1.Hs.symbols	RETROGRADE_TRANSPORT_AT_THE_TRANS_GOLGI_NETWORK	8839	1246	NA	blood	CD8+ Trm	CD8+ T	T/ILC	is_ti
FALSE	1	32	357	3	0.00840336	0.09375	c2.cp.reactome.v2024.1.Hs.symbols	RET_SIGNALING	8839	1247	NA	blood	CD8+ Trm	CD8+ T	T/ILC	is_ti
FALSE	1	7	12	1	0.0833333	0.142857	c2.cp.reactome.v2024.1.Hs.symbols	REVERSIBLE_HYDRATION_OF_CARBON_DIOXIDE	8839	1248	NA	blood	CD8+ Trm	CD8+ T	T/ILC	is_ti
FALSE	1	151	1066	16	0.0150094	0.10596	c2.cp.reactome.v2024.1.Hs.symbols	RESPIRATORY_ELECTRON_TRANSPORT	8839	1235	NA	blood	CD8+ Trm	CD8+ T	T/ILC	is_ti
FALSE	1	31	39	1	0.025641	0.0322581	c2.cp.reactome.v2024.1.Hs.symbols	SIGNALING_BY_FGFR2_IN_DISEASE	8839	1402	NA	blood	CD8+ Trm	CD8+ T	T/ILC	is_ti
FALSE	1	30	39	1	0.025641	0.0333333	c2.cp.reactome.v2024.1.Hs.symbols	SIGNALING_BY_FGFR4	8839	1404	NA	blood	CD8+ Trm	CD8+ T	T/ILC	is_ti
FALSE	1	8	1007	1	0.000993049	0.125	c2.cp.reactome.v2024.1.Hs.symbols	SYNTHESIS_OF_PYROPHOSPHATES_IN_THE_CYTOSOL	8839	1549	NA	blood	CD8+ Trm	CD8+ T	T/ILC	is_ti
FALSE	1	58	380	3	0.00789474	0.0517241	c2.cp.reactome.v2024.1.Hs.symbols	SYNTHESIS_OF_SUBSTRATES_IN_N_GLYCAN_BIOSYTHESIS	8839	1550	NA	blood	CD8+ Trm	CD8+ T	T/ILC	is_ti
FALSE	1	8	230	1	0.00434783	0.125	c2.cp.reactome.v2024.1.Hs.symbols	SYNTHESIS_OF_UDP_N_ACETYL_GLUCOSAMINE	8839	1551	NA	blood	CD8+ Trm	CD8+ T	T/ILC	is_ti
FALSE	1	21	790	1	0.00126582	0.047619	c2.cp.reactome.v2024.1.Hs.symbols	SYNTHESIS_OF_VERY_LONG_CHAIN_FATTY_ACYL_COAS	8839	1552	NA	blood	CD8+ Trm	CD8+ T	T/ILC	is_ti
FALSE	1	15	691	1	0.00144718	0.0666667	c2.cp.reactome.v2024.1.Hs.symbols	SYNTHESIS_SECRETION_AND_DEACYLATION_OF_GHRELIN	8839	1554	NA	blood	CD8+ Trm	CD8+ T	T/ILC	is_ti
FALSE	1	14	235	2	0.00851064	0.142857	c2.cp.reactome.v2024.1.Hs.symbols	SYNTHESIS_SECRETION_AND_INACTIVATION_OF_GLUCAGON_LIKE_PEPTIDE_1_GLP_1	8839	1555	NA	blood	CD8+ Trm	CD8+ T	T/ILC	is_ti
FALSE	1	7	130	1	0.00769231	0.142857	c2.cp.reactome.v2024.1.Hs.symbols	SYNTHESIS_SECRETION_AND_INACTIVATION_OF_GLUCOSE_DEPENDENT_INSULINOTROPIC_POLYPEPTIDE_GIP	8839	1556	NA	blood	CD8+ Trm	CD8+ T	T/ILC	is_ti
FALSE	1	162	84	2	0.0238095	0.0123457	c2.cp.reactome.v2024.1.Hs.symbols	S_PHASE	8839	1557	NA	blood	CD8+ Trm	CD8+ T	T/ILC	is_ti
FALSE	1	43	852	11	0.0129108	0.255814	c2.cp.reactome.v2024.1.Hs.symbols	TAK1_DEPENDENT_IKK_AND_NF_KAPPA_B_ACTIVATION	8839	1559	NA	blood	CD8+ Trm	CD8+ T	T/ILC	is_ti
FALSE	1	43	1040	7	0.00673077	0.162791	c2.cp.reactome.v2024.1.Hs.symbols	TBC_RABGAPS	8839	1561	NA	blood	CD8+ Trm	CD8+ T	T/ILC	is_ti
FALSE	1	152	11	2	0.181818	0.0131579	c2.cp.reactome.v2024.1.Hs.symbols	TCF_DEPENDENT_SIGNALING_IN_RESPONSE_TO_WNT	8839	1562	NA	blood	CD8+ Trm	CD8+ T	T/ILC	is_ti
FALSE	1	120	810	12	0.0148148	0.1	c2.cp.reactome.v2024.1.Hs.symbols	TCR_SIGNALING	8839	1563	NA	blood	CD8+ Trm	CD8+ T	T/ILC	is_ti
FALSE	1	34	982	3	0.00305499	0.0882353	c2.cp.reactome.v2024.1.Hs.symbols	TELOMERE_C_STRAND_LAGGING_STRAND_SYNTHESIS	8839	1564	NA	blood	CD8+ Trm	CD8+ T	T/ILC	is_ti
FALSE	1	13	913	2	0.00219058	0.153846	c2.cp.reactome.v2024.1.Hs.symbols	TELOMERE_C_STRAND_SYNTHESIS_INITIATION	8839	1565	NA	blood	CD8+ Trm	CD8+ T	T/ILC	is_ti
FALSE	1	63	982	3	0.00305499	0.047619	c2.cp.reactome.v2024.1.Hs.symbols	TELOMERE_MAINTENANCE	8839	1567	NA	blood	CD8+ Trm	CD8+ T	T/ILC	is_ti
FALSE	1	16	243	1	0.00411523	0.0625	c2.cp.reactome.v2024.1.Hs.symbols	TERMINATION_OF_O_GLYCAN_BIOSYNTHESIS	8839	1569	NA	blood	CD8+ Trm	CD8+ T	T/ILC	is_ti
FALSE	1	32	982	3	0.00305499	0.09375	c2.cp.reactome.v2024.1.Hs.symbols	TERMINATION_OF_TRANSLESION_DNA_SYNTHESIS	8839	1570	NA	blood	CD8+ Trm	CD8+ T	T/ILC	is_ti
FALSE	1	10	58	1	0.0172414	0.1	c2.cp.reactome.v2024.1.Hs.symbols	TETRAHYDROBIOPTERIN_BH4_SYNTHESIS_RECYCLING_SALVAGE_AND_REGULATION	8839	1571	NA	blood	CD8+ Trm	CD8+ T	T/ILC	is_ti
FALSE	1	4	674	1	0.00148368	0.25	c2.cp.reactome.v2024.1.Hs.symbols	TFAP2A_ACTS_AS_A_TRANSCRIPTIONAL_REPRESSOR_DURING_RETINOIC_ACID_INDUCED_CELL_DIFFERENTIATION	8839	1572	NA	blood	CD8+ Trm	CD8+ T	T/ILC	is_ti
FALSE	1	13	148	1	0.00675676	0.0769231	c2.cp.reactome.v2024.1.Hs.symbols	SYNTHESIS_OF_PROSTAGLANDINS_PG_AND_THROMBOXANES_TX	8839	1548	NA	blood	CD8+ Trm	CD8+ T	T/ILC	is_ti
FALSE	1	3	84	1	0.0119048	0.333333	c2.cp.reactome.v2024.1.Hs.symbols	TFAP2_AP_2_FAMILY_REGULATES_TRANSCRIPTION_OF_CELL_CYCLE_FACTORS	8839	1573	NA	blood	CD8+ Trm	CD8+ T	T/ILC	is_ti
FALSE	1	51	1034	9	0.00870406	0.176471	c2.cp.reactome.v2024.1.Hs.symbols	SYNTHESIS_OF_PIPS_AT_THE_PLASMA_MEMBRANE	8839	1547	NA	blood	CD8+ Trm	CD8+ T	T/ILC	is_ti
FALSE	1	16	756	1	0.00132275	0.0625	c2.cp.reactome.v2024.1.Hs.symbols	SYNTHESIS_OF_PIPS_AT_THE_EARLY_ENDOSOME_MEMBRANE	8839	1543	NA	blood	CD8+ Trm	CD8+ T	T/ILC	is_ti
FALSE	1	2	563	1	0.0017762	0.5	c2.cp.reactome.v2024.1.Hs.symbols	SYNTHESIS_OF_16_20_HYDROXYEICOSATETRAENOIC_ACIDS_HETE	8839	1520	NA	blood	CD8+ Trm	CD8+ T	T/ILC	is_ti
FALSE	1	6	16	1	0.0625	0.166667	c2.cp.reactome.v2024.1.Hs.symbols	SYNTHESIS_OF_5_EICOSATETRAENOIC_ACIDS	8839	1521	NA	blood	CD8+ Trm	CD8+ T	T/ILC	is_ti
FALSE	1	30	951	6	0.00630915	0.2	c2.cp.reactome.v2024.1.Hs.symbols	SYNTHESIS_OF_ACTIVE_UBIQUITIN_ROLES_OF_E1_AND_E2_ENZYMES	8839	1522	NA	blood	CD8+ Trm	CD8+ T	T/ILC	is_ti
FALSE	1	26	334	2	0.00598802	0.0769231	c2.cp.reactome.v2024.1.Hs.symbols	SYNTHESIS_OF_BILE_ACIDS_AND_BILE_SALTS	8839	1523	NA	blood	CD8+ Trm	CD8+ T	T/ILC	is_ti
FALSE	1	10	334	1	0.00299401	0.1	c2.cp.reactome.v2024.1.Hs.symbols	SYNTHESIS_OF_BILE_ACIDS_AND_BILE_SALTS_VIA_24_HYDROXYCHOLESTEROL	8839	1524	NA	blood	CD8+ Trm	CD8+ T	T/ILC	is_ti
FALSE	1	18	334	1	0.00299401	0.0555556	c2.cp.reactome.v2024.1.Hs.symbols	SYNTHESIS_OF_BILE_ACIDS_AND_BILE_SALTS_VIA_7ALPHA_HYDROXYCHOLESTEROL	8839	1526	NA	blood	CD8+ Trm	CD8+ T	T/ILC	is_ti
FALSE	1	8	737	4	0.00542741	0.5	c2.cp.reactome.v2024.1.Hs.symbols	SYNTHESIS_OF_DIPHTHAMIDE_EEF2	8839	1527	NA	blood	CD8+ Trm	CD8+ T	T/ILC	is_ti
FALSE	1	120	810	4	0.00493827	0.0333333	c2.cp.reactome.v2024.1.Hs.symbols	SYNTHESIS_OF_DNA	8839	1528	NA	blood	CD8+ Trm	CD8+ T	T/ILC	is_ti
FALSE	1	3	104	1	0.00961538	0.333333	c2.cp.reactome.v2024.1.Hs.symbols	SYNTHESIS_OF_EPOXY_EET_AND_DIHYDROXYEICOSATRIENOIC_ACIDS_DHET	8839	1530	NA	blood	CD8+ Trm	CD8+ T	T/ILC	is_ti
FALSE	1	6	380	1	0.00263158	0.166667	c2.cp.reactome.v2024.1.Hs.symbols	SYNTHESIS_OF_GDP_MANNOSE	8839	1531	NA	blood	CD8+ Trm	CD8+ T	T/ILC	is_ti
FALSE	1	17	858	2	0.002331	0.117647	c2.cp.reactome.v2024.1.Hs.symbols	SYNTHESIS_OF_GLYCOSYLPHOSPHATIDYLINOSITOL_GPI	8839	1532	NA	blood	CD8+ Trm	CD8+ T	T/ILC	is_ti
FALSE	1	13	756	3	0.00396825	0.230769	c2.cp.reactome.v2024.1.Hs.symbols	SYNTHESIS_OF_IP2_IP_AND_INS_IN_THE_CYTOSOL	8839	1533	NA	blood	CD8+ Trm	CD8+ T	T/ILC	is_ti
FALSE	1	23	178	2	0.011236	0.0869565	c2.cp.reactome.v2024.1.Hs.symbols	SYNTHESIS_OF_IP3_AND_IP4_IN_THE_CYTOSOL	8839	1534	NA	blood	CD8+ Trm	CD8+ T	T/ILC	is_ti
FALSE	1	7	128	1	0.0078125	0.142857	c2.cp.reactome.v2024.1.Hs.symbols	SYNTHESIS_OF_KETONE_BODIES	8839	1535	NA	blood	CD8+ Trm	CD8+ T	T/ILC	is_ti
FALSE	1	32	388	3	0.00773196	0.09375	c2.cp.reactome.v2024.1.Hs.symbols	SYNTHESIS_OF_PA	8839	1538	NA	blood	CD8+ Trm	CD8+ T	T/ILC	is_ti
FALSE	1	25	194	2	0.0103093	0.08	c2.cp.reactome.v2024.1.Hs.symbols	SYNTHESIS_OF_PC	8839	1539	NA	blood	CD8+ Trm	CD8+ T	T/ILC	is_ti
FALSE	1	12	594	1	0.0016835	0.0833333	c2.cp.reactome.v2024.1.Hs.symbols	SYNTHESIS_OF_PE	8839	1540	NA	blood	CD8+ Trm	CD8+ T	T/ILC	is_ti
FALSE	1	8	90	1	0.0111111	0.125	c2.cp.reactome.v2024.1.Hs.symbols	SYNTHESIS_OF_PG	8839	1541	NA	blood	CD8+ Trm	CD8+ T	T/ILC	is_ti
FALSE	1	5	172	1	0.00581395	0.2	c2.cp.reactome.v2024.1.Hs.symbols	SYNTHESIS_OF_PI	8839	1542	NA	blood	CD8+ Trm	CD8+ T	T/ILC	is_ti
FALSE	1	11	250	1	0.004	0.0909091	c2.cp.reactome.v2024.1.Hs.symbols	SYNTHESIS_OF_PIPS_AT_THE_LATE_ENDOSOME_MEMBRANE	8839	1546	NA	blood	CD8+ Trm	CD8+ T	T/ILC	is_ti
FALSE	1	8	269	1	0.00371747	0.125	c2.cp.reactome.v2024.1.Hs.symbols	TFAP2_AP_2_FAMILY_REGULATES_TRANSCRIPTION_OF_GROWTH_FACTORS_AND_THEIR_RECEPTORS	8839	1574	NA	blood	CD8+ Trm	CD8+ T	T/ILC	is_ti
FALSE	1	21	988	5	0.00506073	0.238095	c2.cp.reactome.v2024.1.Hs.symbols	TGFBR3_EXPRESSION	8839	1575	NA	blood	CD8+ Trm	CD8+ T	T/ILC	is_ti
FALSE	1	10	949	3	0.00316122	0.3	c2.cp.reactome.v2024.1.Hs.symbols	TGFBR3_PTM_REGULATION	8839	1576	NA	blood	CD8+ Trm	CD8+ T	T/ILC	is_ti
FALSE	1	160	870	24	0.0275862	0.15	c2.cp.reactome.v2024.1.Hs.symbols	TOLL_LIKE_RECEPTOR_CASCADES	8839	1605	NA	blood	CD8+ Trm	CD8+ T	T/ILC	is_ti
FALSE	1	108	870	19	0.0218391	0.175926	c2.cp.reactome.v2024.1.Hs.symbols	TOLL_LIKE_RECEPTOR_TLR1_TLR2_CASCADE	8839	1606	NA	blood	CD8+ Trm	CD8+ T	T/ILC	is_ti
FALSE	1	77	1053	11	0.0104463	0.142857	c2.cp.reactome.v2024.1.Hs.symbols	TP53_REGULATES_METABOLIC_GENES	8839	1608	NA	blood	CD8+ Trm	CD8+ T	T/ILC	is_ti
FALSE	1	21	946	4	0.00422833	0.190476	c2.cp.reactome.v2024.1.Hs.symbols	TP53_REGULATES_TRANSCRIPTION_OF_ADDITIONAL_CELL_CYCLE_GENES_WHOSE_EXACT_ROLE_IN_THE_P53_PATHWAY_REMAIN_UNCERTAIN	8839	1609	NA	blood	CD8+ Trm	CD8+ T	T/ILC	is_ti
FALSE	1	12	716	2	0.0027933	0.166667	c2.cp.reactome.v2024.1.Hs.symbols	TP53_REGULATES_TRANSCRIPTION_OF_CASPASE_ACTIVATORS_AND_CASPASES	8839	1610	NA	blood	CD8+ Trm	CD8+ T	T/ILC	is_ti
FALSE	1	48	946	7	0.00739958	0.145833	c2.cp.reactome.v2024.1.Hs.symbols	TP53_REGULATES_TRANSCRIPTION_OF_CELL_CYCLE_GENES	8839	1611	NA	blood	CD8+ Trm	CD8+ T	T/ILC	is_ti
FALSE	1	43	745	6	0.00805369	0.139535	c2.cp.reactome.v2024.1.Hs.symbols	TP53_REGULATES_TRANSCRIPTION_OF_CELL_DEATH_GENES	8839	1612	NA	blood	CD8+ Trm	CD8+ T	T/ILC	is_ti
FALSE	1	12	157	1	0.00636943	0.0833333	c2.cp.reactome.v2024.1.Hs.symbols	TP53_REGULATES_TRANSCRIPTION_OF_DEATH_RECEPTORS_AND_LIGANDS	8839	1613	NA	blood	CD8+ Trm	CD8+ T	T/ILC	is_ti
FALSE	1	60	322	1	0.00310559	0.0166667	c2.cp.reactome.v2024.1.Hs.symbols	TP53_REGULATES_TRANSCRIPTION_OF_DNA_REPAIR_GENES	8839	1614	NA	blood	CD8+ Trm	CD8+ T	T/ILC	is_ti
FALSE	1	19	327	2	0.00611621	0.105263	c2.cp.reactome.v2024.1.Hs.symbols	TP53_REGULATES_TRANSCRIPTION_OF_GENES_INVOLVED_IN_CYTOCHROME_C_RELEASE	8839	1615	NA	blood	CD8+ Trm	CD8+ T	T/ILC	is_ti
FALSE	1	14	840	1	0.00119048	0.0714286	c2.cp.reactome.v2024.1.Hs.symbols	TP53_REGULATES_TRANSCRIPTION_OF_GENES_INVOLVED_IN_G1_CELL_CYCLE_ARREST	8839	1616	NA	blood	CD8+ Trm	CD8+ T	T/ILC	is_ti
FALSE	1	17	669	2	0.00298954	0.117647	c2.cp.reactome.v2024.1.Hs.symbols	TP53_REGULATES_TRANSCRIPTION_OF_GENES_INVOLVED_IN_G2_CELL_CYCLE_ARREST	8839	1617	NA	blood	CD8+ Trm	CD8+ T	T/ILC	is_ti
FALSE	1	14	745	1	0.00134228	0.0714286	c2.cp.reactome.v2024.1.Hs.symbols	TP53_REGULATES_TRANSCRIPTION_OF_SEVERAL_ADDITIONAL_CELL_DEATH_GENES_WHOSE_SPECIFIC_ROLES_IN_P53_DEPENDENT_APOPTOSIS_REMAIN_UNCERTAIN	8839	1618	NA	blood	CD8+ Trm	CD8+ T	T/ILC	is_ti
FALSE	1	16	798	5	0.00626566	0.3125	c2.cp.reactome.v2024.1.Hs.symbols	TRAF6_MEDIATED_INDUCTION_OF_TAK1_COMPLEX_WITHIN_TLR4_COMPLEX	8839	1620	NA	blood	CD8+ Trm	CD8+ T	T/ILC	is_ti
FALSE	1	12	798	2	0.00250627	0.166667	c2.cp.reactome.v2024.1.Hs.symbols	TRAF6_MEDIATED_IRF7_ACTIVATION_IN_TLR7_8_OR_9_SIGNALING	8839	1622	NA	blood	CD8+ Trm	CD8+ T	T/ILC	is_ti
FALSE	1	23	583	5	0.00857633	0.217391	c2.cp.reactome.v2024.1.Hs.symbols	TRAF6_MEDIATED_NF_KB_ACTIVATION	8839	1623	NA	blood	CD8+ Trm	CD8+ T	T/ILC	is_ti
FALSE	1	12	371	1	0.00269542	0.0833333	c2.cp.reactome.v2024.1.Hs.symbols	TRAFFICKING_AND_PROCESSING_OF_ENDOSOMAL_TLR	8839	1624	NA	blood	CD8+ Trm	CD8+ T	T/ILC	is_ti
FALSE	1	23	38	1	0.0263158	0.0434783	c2.cp.reactome.v2024.1.Hs.symbols	TRAFFICKING_OF_AMPA_RECEPTORS	8839	1625	NA	blood	CD8+ Trm	CD8+ T	T/ILC	is_ti
FALSE	1	14	502	1	0.00199203	0.0714286	c2.cp.reactome.v2024.1.Hs.symbols	TRAFFICKING_OF_GLUR2_CONTAINING_AMPA_RECEPTORS	8839	1626	NA	blood	CD8+ Trm	CD8+ T	T/ILC	is_ti
FALSE	1	106	870	19	0.0218391	0.179245	c2.cp.reactome.v2024.1.Hs.symbols	TOLL_LIKE_RECEPTOR_9_TLR9_CASCADE	8839	1604	NA	blood	CD8+ Trm	CD8+ T	T/ILC	is_ti
FALSE	1	56	1001	12	0.011988	0.214286	c2.cp.reactome.v2024.1.Hs.symbols	TNF_SIGNALING	8839	1603	NA	blood	CD8+ Trm	CD8+ T	T/ILC	is_ti
FALSE	1	17	222	2	0.00900901	0.117647	c2.cp.reactome.v2024.1.Hs.symbols	TNF_RECEPTOR_SUPERFAMILY_TNFSF_MEMBERS_MEDIATING_NON_CANONICAL_NF_KB_PATHWAY	8839	1602	NA	blood	CD8+ Trm	CD8+ T	T/ILC	is_ti
FALSE	1	27	387	4	0.0103359	0.148148	c2.cp.reactome.v2024.1.Hs.symbols	TNFS_BIND_THEIR_PHYSIOLOGICAL_RECEPTORS	8839	1601	NA	blood	CD8+ Trm	CD8+ T	T/ILC	is_ti
FALSE	1	8	574	1	0.00174216	0.125	c2.cp.reactome.v2024.1.Hs.symbols	TGFBR3_REGULATES_TGF_BETA_SIGNALING	8839	1577	NA	blood	CD8+ Trm	CD8+ T	T/ILC	is_ti
FALSE	1	44	574	5	0.0087108	0.113636	c2.cp.reactome.v2024.1.Hs.symbols	TGF_BETA_RECEPTOR_SIGNALING_ACTIVATES_SMADS	8839	1578	NA	blood	CD8+ Trm	CD8+ T	T/ILC	is_ti
FALSE	1	16	798	4	0.00501253	0.25	c2.cp.reactome.v2024.1.Hs.symbols	TGF_BETA_RECEPTOR_SIGNALING_IN_EMT_EPITHELIAL_TO_MESENCHYMAL_TRANSITION	8839	1579	NA	blood	CD8+ Trm	CD8+ T	T/ILC	is_ti
FALSE	1	4	577	1	0.0017331	0.25	c2.cp.reactome.v2024.1.Hs.symbols	THE_FATTY_ACID_CYCLING_MODEL	8839	1582	NA	blood	CD8+ Trm	CD8+ T	T/ILC	is_ti
FALSE	1	16	407	3	0.00737101	0.1875	c2.cp.reactome.v2024.1.Hs.symbols	THE_NLRP3_INFLAMMASOME	8839	1583	NA	blood	CD8+ Trm	CD8+ T	T/ILC	is_ti
FALSE	1	26	432	2	0.00462963	0.0769231	c2.cp.reactome.v2024.1.Hs.symbols	THE_PHOTOTRANSDUCTION_CASCADE	8839	1584	NA	blood	CD8+ Trm	CD8+ T	T/ILC	is_ti
FALSE	1	73	643	3	0.00466563	0.0410959	c2.cp.reactome.v2024.1.Hs.symbols	THE_ROLE_OF_GTSE1_IN_G2_M_PROGRESSION_AFTER_G2_CHECKPOINT	8839	1586	NA	blood	CD8+ Trm	CD8+ T	T/ILC	is_ti
FALSE	1	27	125	1	0.008	0.037037	c2.cp.reactome.v2024.1.Hs.symbols	THE_ROLE_OF_NEF_IN_HIV_1_REPLICATION_AND_DISEASE_PATHOGENESIS	8839	1587	NA	blood	CD8+ Trm	CD8+ T	T/ILC	is_ti
FALSE	1	29	318	2	0.00628931	0.0689655	c2.cp.reactome.v2024.1.Hs.symbols	THROMBIN_SIGNALLING_THROUGH_PROTEINASE_ACTIVATED_RECEPTORS_PARS	8839	1588	NA	blood	CD8+ Trm	CD8+ T	T/ILC	is_ti
FALSE	1	23	66	2	0.030303	0.0869565	c2.cp.reactome.v2024.1.Hs.symbols	SYNDECAN_INTERACTIONS	8839	1517	NA	blood	CD8+ Trm	CD8+ T	T/ILC	is_ti
FALSE	1	22	35	1	0.0285714	0.0454545	c2.cp.reactome.v2024.1.Hs.symbols	THROMBOXANE_SIGNALLING_THROUGH_TP_RECEPTOR	8839	1589	NA	blood	CD8+ Trm	CD8+ T	T/ILC	is_ti
FALSE	1	19	798	3	0.0037594	0.157895	c2.cp.reactome.v2024.1.Hs.symbols	TICAM1_RIP1_MEDIATED_IKK_COMPLEX_RECRUITMENT	8839	1592	NA	blood	CD8+ Trm	CD8+ T	T/ILC	is_ti
FALSE	1	11	798	3	0.0037594	0.272727	c2.cp.reactome.v2024.1.Hs.symbols	TICAM1_TRAF6_DEPENDENT_INDUCTION_OF_TAK1_COMPLEX	8839	1593	NA	blood	CD8+ Trm	CD8+ T	T/ILC	is_ti
FALSE	1	16	715	2	0.0027972	0.125	c2.cp.reactome.v2024.1.Hs.symbols	TIE2_SIGNALING	8839	1594	NA	blood	CD8+ Trm	CD8+ T	T/ILC	is_ti
FALSE	1	18	261	4	0.0153257	0.222222	c2.cp.reactome.v2024.1.Hs.symbols	TIGHT_JUNCTION_INTERACTIONS	8839	1595	NA	blood	CD8+ Trm	CD8+ T	T/ILC	is_ti
FALSE	1	6	752	1	0.00132979	0.166667	c2.cp.reactome.v2024.1.Hs.symbols	TLR3_MEDIATED_TICAM1_DEPENDENT_PROGRAMMED_CELL_DEATH	8839	1596	NA	blood	CD8+ Trm	CD8+ T	T/ILC	is_ti
FALSE	1	32	798	8	0.0100251	0.25	c2.cp.reactome.v2024.1.Hs.symbols	TNFR1_INDUCED_NF_KAPPA_B_SIGNALING_PATHWAY	8839	1597	NA	blood	CD8+ Trm	CD8+ T	T/ILC	is_ti
FALSE	1	24	1001	6	0.00599401	0.25	c2.cp.reactome.v2024.1.Hs.symbols	TNFR1_INDUCED_PROAPOPTOTIC_SIGNALING	8839	1598	NA	blood	CD8+ Trm	CD8+ T	T/ILC	is_ti
FALSE	1	6	505	1	0.0019802	0.166667	c2.cp.reactome.v2024.1.Hs.symbols	TNFR1_MEDIATED_CERAMIDE_PRODUCTION	8839	1599	NA	blood	CD8+ Trm	CD8+ T	T/ILC	is_ti
FALSE	1	98	14	1	0.0714286	0.0102041	c2.cp.reactome.v2024.1.Hs.symbols	TNFR2_NON_CANONICAL_NF_KB_PATHWAY	8839	1600	NA	blood	CD8+ Trm	CD8+ T	T/ILC	is_ti
FALSE	1	13	798	2	0.00250627	0.153846	c2.cp.reactome.v2024.1.Hs.symbols	TICAM1_DEPENDENT_ACTIVATION_OF_IRF3_IRF7	8839	1591	NA	blood	CD8+ Trm	CD8+ T	T/ILC	is_ti
FALSE	1	30	894	7	0.00782998	0.233333	c2.cp.reactome.v2024.1.Hs.symbols	SIGNALING_BY_FGFR3	8839	1403	NA	blood	CD8+ Trm	CD8+ T	T/ILC	is_ti
FALSE	1	91	810	4	0.00493827	0.043956	c2.cp.reactome.v2024.1.Hs.symbols	SWITCHING_OF_ORIGINS_TO_A_POST_REPLICATIVE_STATE	8839	1515	NA	blood	CD8+ Trm	CD8+ T	T/ILC	is_ti
FALSE	1	12	798	3	0.0037594	0.25	c2.cp.reactome.v2024.1.Hs.symbols	SUPPRESSION_OF_PHAGOSOMAL_MATURATION	8839	1513	NA	blood	CD8+ Trm	CD8+ T	T/ILC	is_ti
FALSE	1	32	949	6	0.00632244	0.1875	c2.cp.reactome.v2024.1.Hs.symbols	SIGNALING_BY_NOTCH2	8839	1431	NA	blood	CD8+ Trm	CD8+ T	T/ILC	is_ti
FALSE	1	45	1000	9	0.009	0.2	c2.cp.reactome.v2024.1.Hs.symbols	SIGNALING_BY_NOTCH3	8839	1432	NA	blood	CD8+ Trm	CD8+ T	T/ILC	is_ti
FALSE	1	81	810	8	0.00987654	0.0987654	c2.cp.reactome.v2024.1.Hs.symbols	SIGNALING_BY_NOTCH4	8839	1433	NA	blood	CD8+ Trm	CD8+ T	T/ILC	is_ti
FALSE	1	22	715	3	0.0041958	0.136364	c2.cp.reactome.v2024.1.Hs.symbols	SIGNALING_BY_NTRK2_TRKB	8839	1434	NA	blood	CD8+ Trm	CD8+ T	T/ILC	is_ti
FALSE	1	16	715	2	0.0027972	0.125	c2.cp.reactome.v2024.1.Hs.symbols	SIGNALING_BY_NTRK3_TRKC	8839	1435	NA	blood	CD8+ Trm	CD8+ T	T/ILC	is_ti
FALSE	1	121	4	1	0.25	0.00826446	c2.cp.reactome.v2024.1.Hs.symbols	SIGNALING_BY_NTRKS	8839	1436	NA	blood	CD8+ Trm	CD8+ T	T/ILC	is_ti
FALSE	1	211	341	10	0.0293255	0.0473934	c2.cp.reactome.v2024.1.Hs.symbols	SIGNALING_BY_NUCLEAR_RECEPTORS	8839	1437	NA	blood	CD8+ Trm	CD8+ T	T/ILC	is_ti
FALSE	1	47	97	2	0.0206186	0.0425532	c2.cp.reactome.v2024.1.Hs.symbols	SIGNALING_BY_PDGF	8839	1438	NA	blood	CD8+ Trm	CD8+ T	T/ILC	is_ti
FALSE	1	11	715	2	0.0027972	0.181818	c2.cp.reactome.v2024.1.Hs.symbols	SIGNALING_BY_PDGFRA_TRANSMEMBRANE_JUXTAMEMBRANE_AND_KINASE_DOMAIN_MUTANTS	8839	1439	NA	blood	CD8+ Trm	CD8+ T	T/ILC	is_ti
FALSE	1	18	715	4	0.00559441	0.222222	c2.cp.reactome.v2024.1.Hs.symbols	SIGNALING_BY_PDGFR_IN_DISEASE	8839	1440	NA	blood	CD8+ Trm	CD8+ T	T/ILC	is_ti
FALSE	1	50	37	1	0.027027	0.02	c2.cp.reactome.v2024.1.Hs.symbols	SIGNALING_BY_PTK6	8839	1441	NA	blood	CD8+ Trm	CD8+ T	T/ILC	is_ti
FALSE	1	454	97	9	0.0927835	0.0198238	c2.cp.reactome.v2024.1.Hs.symbols	SIGNALING_BY_RECEPTOR_TYROSINE_KINASES	8839	1442	NA	blood	CD8+ Trm	CD8+ T	T/ILC	is_ti
FALSE	1	34	321	1	0.00311526	0.0294118	c2.cp.reactome.v2024.1.Hs.symbols	SIGNALING_BY_RETINOIC_ACID	8839	1443	NA	blood	CD8+ Trm	CD8+ T	T/ILC	is_ti
FALSE	1	623	134	10	0.0746269	0.0160514	c2.cp.reactome.v2024.1.Hs.symbols	SIGNALING_BY_RHO_GTPASES_MIRO_GTPASES_AND_RHOBTB3	8839	1444	NA	blood	CD8+ Trm	CD8+ T	T/ILC	is_ti
FALSE	1	5	11	1	0.0909091	0.2	c2.cp.reactome.v2024.1.Hs.symbols	SIGNALING_BY_RNF43_MUTANTS	8839	1445	NA	blood	CD8+ Trm	CD8+ T	T/ILC	is_ti
FALSE	1	42	757	4	0.00528402	0.0952381	c2.cp.reactome.v2024.1.Hs.symbols	SIGNALING_BY_SCF_KIT	8839	1447	NA	blood	CD8+ Trm	CD8+ T	T/ILC	is_ti
FALSE	1	40	988	8	0.00809717	0.2	c2.cp.reactome.v2024.1.Hs.symbols	SIGNALING_BY_TGFBR3	8839	1448	NA	blood	CD8+ Trm	CD8+ T	T/ILC	is_ti
FALSE	1	138	467	13	0.0278373	0.0942029	c2.cp.reactome.v2024.1.Hs.symbols	SIGNALING_BY_TGFB_FAMILY_MEMBERS	8839	1449	NA	blood	CD8+ Trm	CD8+ T	T/ILC	is_ti
FALSE	1	90	574	12	0.0209059	0.133333	c2.cp.reactome.v2024.1.Hs.symbols	SIGNALING_BY_TGF_BETA_RECEPTOR_COMPLEX	8839	1450	NA	blood	CD8+ Trm	CD8+ T	T/ILC	is_ti
FALSE	1	56	810	9	0.0111111	0.160714	c2.cp.reactome.v2024.1.Hs.symbols	SIGNALING_BY_NOTCH1_PEST_DOMAIN_MUTANTS_IN_CANCER	8839	1429	NA	blood	CD8+ Trm	CD8+ T	T/ILC	is_ti
FALSE	1	8	421	2	0.00475059	0.25	c2.cp.reactome.v2024.1.Hs.symbols	SIGNALING_BY_TGF_BETA_RECEPTOR_COMPLEX_IN_CANCER	8839	1451	NA	blood	CD8+ Trm	CD8+ T	T/ILC	is_ti
FALSE	1	15	92	1	0.0108696	0.0666667	c2.cp.reactome.v2024.1.Hs.symbols	SIGNALING_BY_NOTCH1_HD_DOMAIN_MUTANTS_IN_CANCER	8839	1428	NA	blood	CD8+ Trm	CD8+ T	T/ILC	is_ti
FALSE	1	171	92	3	0.0326087	0.0175439	c2.cp.reactome.v2024.1.Hs.symbols	SIGNALING_BY_NOTCH	8839	1426	NA	blood	CD8+ Trm	CD8+ T	T/ILC	is_ti
FALSE	1	10	715	1	0.0013986	0.1	c2.cp.reactome.v2024.1.Hs.symbols	SIGNALING_BY_FGFR4_IN_DISEASE	8839	1405	NA	blood	CD8+ Trm	CD8+ T	T/ILC	is_ti
FALSE	1	48	79	2	0.0253165	0.0416667	c2.cp.reactome.v2024.1.Hs.symbols	SIGNALING_BY_FGFR_IN_DISEASE	8839	1406	NA	blood	CD8+ Trm	CD8+ T	T/ILC	is_ti
FALSE	1	18	715	3	0.0041958	0.166667	c2.cp.reactome.v2024.1.Hs.symbols	SIGNALING_BY_FLT3_FUSION_PROTEINS	8839	1407	NA	blood	CD8+ Trm	CD8+ T	T/ILC	is_ti
FALSE	1	15	715	3	0.0041958	0.2	c2.cp.reactome.v2024.1.Hs.symbols	SIGNALING_BY_FLT3_ITD_AND_TKD_MUTANTS	8839	1408	NA	blood	CD8+ Trm	CD8+ T	T/ILC	is_ti
FALSE	1	468	1	1	1	0.00213675	c2.cp.reactome.v2024.1.Hs.symbols	SIGNALING_BY_GPCR	8839	1409	NA	blood	CD8+ Trm	CD8+ T	T/ILC	is_ti
FALSE	1	136	908	9	0.00991189	0.0661765	c2.cp.reactome.v2024.1.Hs.symbols	SIGNALING_BY_HEDGEHOG	8839	1410	NA	blood	CD8+ Trm	CD8+ T	T/ILC	is_ti
FALSE	1	19	1056	1	0.00094697	0.0526316	c2.cp.reactome.v2024.1.Hs.symbols	SIGNALING_BY_HIPPO	8839	1411	NA	blood	CD8+ Trm	CD8+ T	T/ILC	is_ti
FALSE	1	63	340	6	0.0176471	0.0952381	c2.cp.reactome.v2024.1.Hs.symbols	SIGNALING_BY_INSULIN_RECEPTOR	8839	1412	NA	blood	CD8+ Trm	CD8+ T	T/ILC	is_ti
FALSE	1	421	1	1	1	0.0023753	c2.cp.reactome.v2024.1.Hs.symbols	SIGNALING_BY_INTERLEUKINS	8839	1413	NA	blood	CD8+ Trm	CD8+ T	T/ILC	is_ti
FALSE	1	20	715	2	0.0027972	0.1	c2.cp.reactome.v2024.1.Hs.symbols	SIGNALING_BY_KIT_IN_DISEASE	8839	1414	NA	blood	CD8+ Trm	CD8+ T	T/ILC	is_ti
FALSE	1	11	690	4	0.0057971	0.363636	c2.cp.reactome.v2024.1.Hs.symbols	SIGNALING_BY_LEPTIN	8839	1415	NA	blood	CD8+ Trm	CD8+ T	T/ILC	is_ti
FALSE	1	11	715	3	0.0041958	0.272727	c2.cp.reactome.v2024.1.Hs.symbols	SIGNALING_BY_LTK	8839	1417	NA	blood	CD8+ Trm	CD8+ T	T/ILC	is_ti
FALSE	1	7	715	3	0.0041958	0.428571	c2.cp.reactome.v2024.1.Hs.symbols	SIGNALING_BY_LTK_IN_CANCER	8839	1418	NA	blood	CD8+ Trm	CD8+ T	T/ILC	is_ti
FALSE	1	6	586	1	0.00170648	0.166667	c2.cp.reactome.v2024.1.Hs.symbols	SIGNALING_BY_MAPK_MUTANTS	8839	1419	NA	blood	CD8+ Trm	CD8+ T	T/ILC	is_ti
FALSE	1	4	516	1	0.00193798	0.25	c2.cp.reactome.v2024.1.Hs.symbols	SIGNALING_BY_MEMBRANE_TETHERED_FUSIONS_OF_PDGFRA_OR_PDGFRB	8839	1420	NA	blood	CD8+ Trm	CD8+ T	T/ILC	is_ti
FALSE	1	69	798	7	0.00877193	0.101449	c2.cp.reactome.v2024.1.Hs.symbols	SIGNALING_BY_MET	8839	1421	NA	blood	CD8+ Trm	CD8+ T	T/ILC	is_ti
FALSE	1	38	446	4	0.00896861	0.105263	c2.cp.reactome.v2024.1.Hs.symbols	SIGNALING_BY_MODERATE_KINASE_ACTIVITY_BRAF_MUTANTS	8839	1422	NA	blood	CD8+ Trm	CD8+ T	T/ILC	is_ti
FALSE	1	8	1014	2	0.00197239	0.25	c2.cp.reactome.v2024.1.Hs.symbols	SIGNALING_BY_MRAS_COMPLEX_MUTANTS	8839	1423	NA	blood	CD8+ Trm	CD8+ T	T/ILC	is_ti
FALSE	1	15	421	4	0.00950119	0.266667	c2.cp.reactome.v2024.1.Hs.symbols	SIGNALING_BY_NODAL	8839	1425	NA	blood	CD8+ Trm	CD8+ T	T/ILC	is_ti
FALSE	1	71	92	3	0.0326087	0.0422535	c2.cp.reactome.v2024.1.Hs.symbols	SIGNALING_BY_NOTCH1	8839	1427	NA	blood	CD8+ Trm	CD8+ T	T/ILC	is_ti
FALSE	1	164	1034	12	0.0116054	0.0731707	c2.cp.reactome.v2024.1.Hs.symbols	SIGNALING_BY_THE_B_CELL_RECEPTOR_BCR	8839	1452	NA	blood	CD8+ Trm	CD8+ T	T/ILC	is_ti
FALSE	1	35	715	10	0.013986	0.285714	c2.cp.reactome.v2024.1.Hs.symbols	SIGNALING_BY_TYPE_1_INSULIN_LIKE_GROWTH_FACTOR_1_RECEPTOR_IGF1R	8839	1453	NA	blood	CD8+ Trm	CD8+ T	T/ILC	is_ti
FALSE	1	98	164	3	0.0182927	0.0306122	c2.cp.reactome.v2024.1.Hs.symbols	SIGNALING_BY_VEGF	8839	1454	NA	blood	CD8+ Trm	CD8+ T	T/ILC	is_ti
FALSE	1	16	894	4	0.00447427	0.25	c2.cp.reactome.v2024.1.Hs.symbols	SPRY_REGULATION_OF_FGF_SIGNALING	8839	1486	NA	blood	CD8+ Trm	CD8+ T	T/ILC	is_ti
FALSE	1	56	582	3	0.00515464	0.0535714	c2.cp.reactome.v2024.1.Hs.symbols	STABILIZATION_OF_P53	8839	1488	NA	blood	CD8+ Trm	CD8+ T	T/ILC	is_ti
FALSE	1	7	656	2	0.00304878	0.285714	c2.cp.reactome.v2024.1.Hs.symbols	STAT5_ACTIVATION	8839	1490	NA	blood	CD8+ Trm	CD8+ T	T/ILC	is_ti
FALSE	1	9	634	2	0.00315457	0.222222	c2.cp.reactome.v2024.1.Hs.symbols	STAT5_ACTIVATION_DOWNSTREAM_OF_FLT3_ITD_MUTANTS	8839	1491	NA	blood	CD8+ Trm	CD8+ T	T/ILC	is_ti
FALSE	1	79	160	3	0.01875	0.0379747	c2.cp.reactome.v2024.1.Hs.symbols	STIMULI_SENSING_CHANNELS	8839	1492	NA	blood	CD8+ Trm	CD8+ T	T/ILC	is_ti
FALSE	1	23	197	1	0.00507614	0.0434783	c2.cp.reactome.v2024.1.Hs.symbols	STRIATED_MUSCLE_CONTRACTION	8839	1494	NA	blood	CD8+ Trm	CD8+ T	T/ILC	is_ti
FALSE	1	24	255	1	0.00392157	0.0416667	c2.cp.reactome.v2024.1.Hs.symbols	SULFUR_AMINO_ACID_METABOLISM	8839	1496	NA	blood	CD8+ Trm	CD8+ T	T/ILC	is_ti
FALSE	1	166	285	3	0.0105263	0.0180723	c2.cp.reactome.v2024.1.Hs.symbols	SUMOYLATION	8839	1497	NA	blood	CD8+ Trm	CD8+ T	T/ILC	is_ti
FALSE	1	56	285	1	0.00350877	0.0178571	c2.cp.reactome.v2024.1.Hs.symbols	SUMOYLATION_OF_CHROMATIN_ORGANIZATION_PROTEINS	8839	1498	NA	blood	CD8+ Trm	CD8+ T	T/ILC	is_ti
FALSE	1	76	1045	4	0.00382775	0.0526316	c2.cp.reactome.v2024.1.Hs.symbols	SUMOYLATION_OF_DNA_DAMAGE_RESPONSE_AND_REPAIR_PROTEINS	8839	1499	NA	blood	CD8+ Trm	CD8+ T	T/ILC	is_ti
FALSE	1	45	909	2	0.00220022	0.0444444	c2.cp.reactome.v2024.1.Hs.symbols	SUMOYLATION_OF_DNA_REPLICATION_PROTEINS	8839	1501	NA	blood	CD8+ Trm	CD8+ T	T/ILC	is_ti
FALSE	1	12	797	1	0.00125471	0.0833333	c2.cp.reactome.v2024.1.Hs.symbols	SUMOYLATION_OF_IMMUNE_RESPONSE_PROTEINS	8839	1502	NA	blood	CD8+ Trm	CD8+ T	T/ILC	is_ti
FALSE	1	27	953	5	0.00524659	0.185185	c2.cp.reactome.v2024.1.Hs.symbols	SUMOYLATION_OF_INTRACELLULAR_RECEPTORS	8839	1503	NA	blood	CD8+ Trm	CD8+ T	T/ILC	is_ti
FALSE	1	46	964	3	0.00311203	0.0652174	c2.cp.reactome.v2024.1.Hs.symbols	SUMOYLATION_OF_RNA_BINDING_PROTEINS	8839	1504	NA	blood	CD8+ Trm	CD8+ T	T/ILC	is_ti
FALSE	1	34	909	3	0.00330033	0.0882353	c2.cp.reactome.v2024.1.Hs.symbols	SUMOYLATION_OF_SUMOYLATION_PROTEINS	8839	1505	NA	blood	CD8+ Trm	CD8+ T	T/ILC	is_ti
FALSE	1	43	797	5	0.00627353	0.116279	c2.cp.reactome.v2024.1.Hs.symbols	SUMOYLATION_OF_TRANSCRIPTION_COFACTORS	8839	1506	NA	blood	CD8+ Trm	CD8+ T	T/ILC	is_ti
FALSE	1	16	736	1	0.0013587	0.0625	c2.cp.reactome.v2024.1.Hs.symbols	SUMOYLATION_OF_TRANSCRIPTION_FACTORS	8839	1507	NA	blood	CD8+ Trm	CD8+ T	T/ILC	is_ti
FALSE	1	38	909	3	0.00330033	0.0789474	c2.cp.reactome.v2024.1.Hs.symbols	SUMOYLATION_OF_UBIQUITINYLATION_PROTEINS	8839	1508	NA	blood	CD8+ Trm	CD8+ T	T/ILC	is_ti
FALSE	1	7	318	1	0.00314465	0.142857	c2.cp.reactome.v2024.1.Hs.symbols	SUPPRESSION_OF_APOPTOSIS	8839	1512	NA	blood	CD8+ Trm	CD8+ T	T/ILC	is_ti
FALSE	1	93	61	1	0.0163934	0.0107527	c2.cp.reactome.v2024.1.Hs.symbols	SPHINGOLIPID_METABOLISM	8839	1485	NA	blood	CD8+ Trm	CD8+ T	T/ILC	is_ti
FALSE	1	35	61	1	0.0163934	0.0285714	c2.cp.reactome.v2024.1.Hs.symbols	SPHINGOLIPID_DE_NOVO_BIOSYNTHESIS	8839	1484	NA	blood	CD8+ Trm	CD8+ T	T/ILC	is_ti
FALSE	1	11	208	1	0.00480769	0.0909091	c2.cp.reactome.v2024.1.Hs.symbols	SPHINGOLIPID_CATABOLISM	8839	1483	NA	blood	CD8+ Trm	CD8+ T	T/ILC	is_ti
FALSE	1	8	283	2	0.00706714	0.25	c2.cp.reactome.v2024.1.Hs.symbols	SPECIFICATION_OF_PRIMORDIAL_GERM_CELLS	8839	1480	NA	blood	CD8+ Trm	CD8+ T	T/ILC	is_ti
FALSE	1	241	11	2	0.181818	0.00829876	c2.cp.reactome.v2024.1.Hs.symbols	SIGNALING_BY_WNT	8839	1455	NA	blood	CD8+ Trm	CD8+ T	T/ILC	is_ti
FALSE	1	30	11	1	0.0909091	0.0333333	c2.cp.reactome.v2024.1.Hs.symbols	SIGNALING_BY_WNT_IN_CANCER	8839	1456	NA	blood	CD8+ Trm	CD8+ T	T/ILC	is_ti
FALSE	1	32	1010	5	0.0049505	0.15625	c2.cp.reactome.v2024.1.Hs.symbols	SIGNALLING_TO_ERKS	8839	1457	NA	blood	CD8+ Trm	CD8+ T	T/ILC	is_ti
FALSE	1	4	894	1	0.00111857	0.25	c2.cp.reactome.v2024.1.Hs.symbols	SIGNALLING_TO_P38_VIA_RIT_AND_RIN	8839	1458	NA	blood	CD8+ Trm	CD8+ T	T/ILC	is_ti
FALSE	1	18	154	1	0.00649351	0.0555556	c2.cp.reactome.v2024.1.Hs.symbols	SIGNALLING_TO_RAS	8839	1459	NA	blood	CD8+ Trm	CD8+ T	T/ILC	is_ti
FALSE	1	30	35	1	0.0285714	0.0333333	c2.cp.reactome.v2024.1.Hs.symbols	SIGNAL_AMPLIFICATION	8839	1460	NA	blood	CD8+ Trm	CD8+ T	T/ILC	is_ti
FALSE	1	9	690	3	0.00434783	0.333333	c2.cp.reactome.v2024.1.Hs.symbols	SIGNAL_ATTENUATION	8839	1461	NA	blood	CD8+ Trm	CD8+ T	T/ILC	is_ti
FALSE	1	14	998	2	0.00200401	0.142857	c2.cp.reactome.v2024.1.Hs.symbols	SIGNAL_REGULATORY_PROTEIN_FAMILY_INTERACTIONS	8839	1462	NA	blood	CD8+ Trm	CD8+ T	T/ILC	is_ti
FALSE	1	19	79	1	0.0126582	0.0526316	c2.cp.reactome.v2024.1.Hs.symbols	SIGNAL_TRANSDUCTION_BY_L1	8839	1463	NA	blood	CD8+ Trm	CD8+ T	T/ILC	is_ti
FALSE	1	19	213	1	0.00469484	0.0526316	c2.cp.reactome.v2024.1.Hs.symbols	SURFACTANT_METABOLISM	8839	1514	NA	blood	CD8+ Trm	CD8+ T	T/ILC	is_ti
FALSE	1	8	176	1	0.00568182	0.125	c2.cp.reactome.v2024.1.Hs.symbols	SIRT1_NEGATIVELY_REGULATES_RRNA_EXPRESSION	8839	1464	NA	blood	CD8+ Trm	CD8+ T	T/ILC	is_ti
FALSE	1	72	24	1	0.0416667	0.0138889	c2.cp.reactome.v2024.1.Hs.symbols	SLC_TRANSPORTER_DISORDERS	8839	1468	NA	blood	CD8+ Trm	CD8+ T	T/ILC	is_ti
FALSE	1	6	744	1	0.00134409	0.166667	c2.cp.reactome.v2024.1.Hs.symbols	SMAC_XIAP_REGULATED_APOPTOTIC_RESPONSE	8839	1469	NA	blood	CD8+ Trm	CD8+ T	T/ILC	is_ti
FALSE	1	36	548	7	0.0127737	0.194444	c2.cp.reactome.v2024.1.Hs.symbols	SMAD2_SMAD3_SMAD4_HETEROTRIMER_REGULATES_TRANSCRIPTION	8839	1470	NA	blood	CD8+ Trm	CD8+ T	T/ILC	is_ti
FALSE	1	9	838	1	0.00119332	0.111111	c2.cp.reactome.v2024.1.Hs.symbols	SMALL_INTERFERING_RNA_SIRNA_BIOGENESIS	8839	1471	NA	blood	CD8+ Trm	CD8+ T	T/ILC	is_ti
FALSE	1	38	99	3	0.030303	0.0789474	c2.cp.reactome.v2024.1.Hs.symbols	SMOOTH_MUSCLE_CONTRACTION	8839	1472	NA	blood	CD8+ Trm	CD8+ T	T/ILC	is_ti
FALSE	1	53	909	6	0.00660066	0.113208	c2.cp.reactome.v2024.1.Hs.symbols	SNRNP_ASSEMBLY	8839	1473	NA	blood	CD8+ Trm	CD8+ T	T/ILC	is_ti
FALSE	1	9	432	1	0.00231481	0.111111	c2.cp.reactome.v2024.1.Hs.symbols	SODIUM_CALCIUM_EXCHANGERS	8839	1474	NA	blood	CD8+ Trm	CD8+ T	T/ILC	is_ti
FALSE	1	8	33	1	0.030303	0.125	c2.cp.reactome.v2024.1.Hs.symbols	SODIUM_PROTON_EXCHANGERS	8839	1477	NA	blood	CD8+ Trm	CD8+ T	T/ILC	is_ti
FALSE	1	7	690	2	0.00289855	0.285714	c2.cp.reactome.v2024.1.Hs.symbols	SOS_MEDIATED_SIGNALLING	8839	1479	NA	blood	CD8+ Trm	CD8+ T	T/ILC	is_ti
FALSE	1	183	62	5	0.0806452	0.0273224	c2.cp.reactome.v2024.1.Hs.symbols	SLC_MEDIATED_TRANSMEMBRANE_TRANSPORT	8839	1467	NA	blood	CD8+ Trm	CD8+ T	T/ILC	is_ti
FALSE	1	77	105	1	0.00952381	0.012987	c2.cp.reactome.v2024.1.Hs.symbols	REGULATION_OF_ENDOGENOUS_RETROELEMENTS	8839	1165	NA	blood	CD8+ Trm	CD8+ T	T/ILC	is_ti
FALSE	1	10	19	1	0.0526316	0.1	c2.cp.reactome.v2024.1.Hs.symbols	REGULATION_OF_COMMISSURAL_AXON_PATHFINDING_BY_SLIT_AND_ROBO	8839	1163	NA	blood	CD8+ Trm	CD8+ T	T/ILC	is_ti
FALSE	1	55	669	1	0.00149477	0.0181818	c2.cp.reactome.v2024.1.Hs.symbols	REGULATION_OF_CHOLESTEROL_BIOSYNTHESIS_BY_SREBP_SREBF	8839	1162	NA	blood	CD8+ Trm	CD8+ T	T/ILC	is_ti
FALSE	1	8	988	3	0.00303644	0.375	c2.cp.reactome.v2024.1.Hs.symbols	REGULATION_OF_CDH11_MRNA_TRANSLATION_BY_MICRORNAS	8839	1160	NA	blood	CD8+ Trm	CD8+ T	T/ILC	is_ti
FALSE	1	54	582	3	0.00515464	0.0555556	c2.cp.reactome.v2024.1.Hs.symbols	AUF1_HNRNP_D0_BINDS_AND_DESTABILIZES_MRNA	8839	130	NA	blood	CD8+ Trm	CD8+ T	T/ILC	is_ti
FALSE	1	71	1024	6	0.00585938	0.084507	c2.cp.reactome.v2024.1.Hs.symbols	AURKA_ACTIVATION_BY_TPX2	8839	131	NA	blood	CD8+ Trm	CD8+ T	T/ILC	is_ti
FALSE	1	147	1044	20	0.0191571	0.136054	c2.cp.reactome.v2024.1.Hs.symbols	AUTOPHAGY	8839	132	NA	blood	CD8+ Trm	CD8+ T	T/ILC	is_ti
FALSE	1	22	262	1	0.00381679	0.0454545	c2.cp.reactome.v2024.1.Hs.symbols	AZATHIOPRINE_ADME	8839	133	NA	blood	CD8+ Trm	CD8+ T	T/ILC	is_ti
FALSE	1	66	798	8	0.0100251	0.121212	c2.cp.reactome.v2024.1.Hs.symbols	BACTERIAL_INFECTION_PATHWAYS	8839	135	NA	blood	CD8+ Trm	CD8+ T	T/ILC	is_ti
FALSE	1	44	747	1	0.00133869	0.0227273	c2.cp.reactome.v2024.1.Hs.symbols	BASE_EXCISION_REPAIR	8839	136	NA	blood	CD8+ Trm	CD8+ T	T/ILC	is_ti
FALSE	1	22	30	1	0.0333333	0.0454545	c2.cp.reactome.v2024.1.Hs.symbols	BASIGIN_INTERACTIONS	8839	138	NA	blood	CD8+ Trm	CD8+ T	T/ILC	is_ti
FALSE	1	22	474	1	0.0021097	0.0454545	c2.cp.reactome.v2024.1.Hs.symbols	BBSOME_MEDIATED_CARGO_TARGETING_TO_CILIUM	8839	139	NA	blood	CD8+ Trm	CD8+ T	T/ILC	is_ti
FALSE	1	138	84	4	0.047619	0.0289855	c2.cp.reactome.v2024.1.Hs.symbols	BETA_CATENIN_INDEPENDENT_WNT_SIGNALING	8839	140	NA	blood	CD8+ Trm	CD8+ T	T/ILC	is_ti
FALSE	1	17	767	3	0.00391134	0.176471	c2.cp.reactome.v2024.1.Hs.symbols	BETA_CATENIN_PHOSPHORYLATION_CASCADE	8839	141	NA	blood	CD8+ Trm	CD8+ T	T/ILC	is_ti
FALSE	1	5	493	1	0.0020284	0.2	c2.cp.reactome.v2024.1.Hs.symbols	BETA_DEFENSINS	8839	142	NA	blood	CD8+ Trm	CD8+ T	T/ILC	is_ti
FALSE	1	5	510	2	0.00392157	0.4	c2.cp.reactome.v2024.1.Hs.symbols	BETA_OXIDATION_OF_BUTANOYL_COA_TO_ACETYL_COA	8839	143	NA	blood	CD8+ Trm	CD8+ T	T/ILC	is_ti
FALSE	1	5	234	1	0.0042735	0.2	c2.cp.reactome.v2024.1.Hs.symbols	BETA_OXIDATION_OF_HEXANOYL_COA_TO_BUTANOYL_COA	8839	145	NA	blood	CD8+ Trm	CD8+ T	T/ILC	is_ti
FALSE	1	9	316	1	0.00316456	0.111111	c2.cp.reactome.v2024.1.Hs.symbols	BETA_OXIDATION_OF_PRISTANOYL_COA	8839	148	NA	blood	CD8+ Trm	CD8+ T	T/ILC	is_ti
FALSE	1	10	268	1	0.00373134	0.1	c2.cp.reactome.v2024.1.Hs.symbols	BETA_OXIDATION_OF_VERY_LONG_CHAIN_FATTY_ACIDS	8839	149	NA	blood	CD8+ Trm	CD8+ T	T/ILC	is_ti
FALSE	1	9	702	3	0.0042735	0.333333	c2.cp.reactome.v2024.1.Hs.symbols	BH3_ONLY_PROTEINS_ASSOCIATE_WITH_AND_INACTIVATE_ANTI_APOPTOTIC_BCL_2_MEMBERS	8839	150	NA	blood	CD8+ Trm	CD8+ T	T/ILC	is_ti
FALSE	1	8	140	1	0.00714286	0.125	c2.cp.reactome.v2024.1.Hs.symbols	BICARBONATE_TRANSPORTERS	8839	151	NA	blood	CD8+ Trm	CD8+ T	T/ILC	is_ti
FALSE	1	31	32	1	0.03125	0.0322581	c2.cp.reactome.v2024.1.Hs.symbols	BILE_ACID_AND_BILE_SALT_METABOLISM	8839	152	NA	blood	CD8+ Trm	CD8+ T	T/ILC	is_ti
FALSE	1	87	491	1	0.00203666	0.0114943	c2.cp.reactome.v2024.1.Hs.symbols	BINDING_AND_UPTAKE_OF_LIGANDS_BY_SCAVENGER_RECEPTORS	8839	153	NA	blood	CD8+ Trm	CD8+ T	T/ILC	is_ti
FALSE	1	26	578	3	0.00519031	0.115385	c2.cp.reactome.v2024.1.Hs.symbols	ATTENUATION_PHASE	8839	129	NA	blood	CD8+ Trm	CD8+ T	T/ILC	is_ti
FALSE	1	134	70	6	0.0857143	0.0447761	c2.cp.reactome.v2024.1.Hs.symbols	BIOLOGICAL_OXIDATIONS	8839	155	NA	blood	CD8+ Trm	CD8+ T	T/ILC	is_ti
FALSE	1	7	76	1	0.0131579	0.142857	c2.cp.reactome.v2024.1.Hs.symbols	ATTACHMENT_OF_GPI_ANCHOR_TO_UPAR	8839	128	NA	blood	CD8+ Trm	CD8+ T	T/ILC	is_ti
FALSE	1	36	989	3	0.00303337	0.0833333	c2.cp.reactome.v2024.1.Hs.symbols	ASSOCIATION_OF_TRIC_CCT_WITH_TARGET_PROTEINS_DURING_BIOSYNTHESIS	8839	121	NA	blood	CD8+ Trm	CD8+ T	T/ILC	is_ti
FALSE	1	26	798	2	0.00250627	0.0769231	c2.cp.reactome.v2024.1.Hs.symbols	APC_CDC20_MEDIATED_DEGRADATION_OF_NEK2A	8839	96	NA	blood	CD8+ Trm	CD8+ T	T/ILC	is_ti
FALSE	1	24	798	2	0.00250627	0.0833333	c2.cp.reactome.v2024.1.Hs.symbols	APC_C_CDC20_MEDIATED_DEGRADATION_OF_CYCLIN_B	8839	97	NA	blood	CD8+ Trm	CD8+ T	T/ILC	is_ti
FALSE	1	73	582	2	0.00343643	0.0273973	c2.cp.reactome.v2024.1.Hs.symbols	APC_C_CDH1_MEDIATED_DEGRADATION_OF_CDC20_AND_OTHER_APC_C_CDH1_TARGETED_PROTEINS_IN_LATE_MITOSIS_EARLY_G1	8839	98	NA	blood	CD8+ Trm	CD8+ T	T/ILC	is_ti
FALSE	1	87	136	1	0.00735294	0.0114943	c2.cp.reactome.v2024.1.Hs.symbols	APC_C_MEDIATED_DEGRADATION_OF_CELL_CYCLE_PROTEINS	8839	99	NA	blood	CD8+ Trm	CD8+ T	T/ILC	is_ti
FALSE	1	5	1016	2	0.0019685	0.4	c2.cp.reactome.v2024.1.Hs.symbols	APOBEC3G_MEDIATED_RESISTANCE_TO_HIV_1_INFECTION	8839	101	NA	blood	CD8+ Trm	CD8+ T	T/ILC	is_ti
FALSE	1	166	798	20	0.0250627	0.120482	c2.cp.reactome.v2024.1.Hs.symbols	APOPTOSIS	8839	102	NA	blood	CD8+ Trm	CD8+ T	T/ILC	is_ti
FALSE	1	35	752	3	0.00398936	0.0857143	c2.cp.reactome.v2024.1.Hs.symbols	APOPTOTIC_CLEAVAGE_OF_CELLULAR_PROTEINS	8839	104	NA	blood	CD8+ Trm	CD8+ T	T/ILC	is_ti
FALSE	1	43	285	1	0.00350877	0.0232558	c2.cp.reactome.v2024.1.Hs.symbols	APOPTOTIC_EXECUTION_PHASE	8839	106	NA	blood	CD8+ Trm	CD8+ T	T/ILC	is_ti
FALSE	1	18	744	3	0.00403226	0.166667	c2.cp.reactome.v2024.1.Hs.symbols	APOPTOTIC_FACTOR_MEDIATED_RESPONSE	8839	107	NA	blood	CD8+ Trm	CD8+ T	T/ILC	is_ti
FALSE	1	37	214	2	0.00934579	0.0540541	c2.cp.reactome.v2024.1.Hs.symbols	AQUAPORIN_MEDIATED_TRANSPORT	8839	108	NA	blood	CD8+ Trm	CD8+ T	T/ILC	is_ti
FALSE	1	5	837	1	0.00119474	0.2	c2.cp.reactome.v2024.1.Hs.symbols	ARACHIDONATE_PRODUCTION_FROM_DAG	8839	109	NA	blood	CD8+ Trm	CD8+ T	T/ILC	is_ti
FALSE	1	6	894	1	0.00111857	0.166667	c2.cp.reactome.v2024.1.Hs.symbols	ARMS_MEDIATED_ACTIVATION	8839	111	NA	blood	CD8+ Trm	CD8+ T	T/ILC	is_ti
FALSE	1	283	257	4	0.0155642	0.0141343	c2.cp.reactome.v2024.1.Hs.symbols	ASPARAGINE_N_LINKED_GLYCOSYLATION	8839	113	NA	blood	CD8+ Trm	CD8+ T	T/ILC	is_ti
FALSE	1	7	872	1	0.00114679	0.142857	c2.cp.reactome.v2024.1.Hs.symbols	ASPARTATE_AND_ASPARAGINE_METABOLISM	8839	114	NA	blood	CD8+ Trm	CD8+ T	T/ILC	is_ti
FALSE	1	15	21	1	0.047619	0.0666667	c2.cp.reactome.v2024.1.Hs.symbols	ASPIRIN_ADME	8839	115	NA	blood	CD8+ Trm	CD8+ T	T/ILC	is_ti
FALSE	1	34	67	1	0.0149254	0.0294118	c2.cp.reactome.v2024.1.Hs.symbols	ASSEMBLY_AND_CELL_SURFACE_PRESENTATION_OF_NMDA_RECEPTORS	8839	116	NA	blood	CD8+ Trm	CD8+ T	T/ILC	is_ti
FALSE	1	11	4	1	0.25	0.0909091	c2.cp.reactome.v2024.1.Hs.symbols	ASSEMBLY_OF_ACTIVE_LPL_AND_LIPC_LIPASE_COMPLEXES	8839	117	NA	blood	CD8+ Trm	CD8+ T	T/ILC	is_ti
FALSE	1	42	97	2	0.0206186	0.047619	c2.cp.reactome.v2024.1.Hs.symbols	ASSEMBLY_OF_COLLAGEN_FIBRILS_AND_OTHER_MULTIMERIC_STRUCTURES	8839	118	NA	blood	CD8+ Trm	CD8+ T	T/ILC	is_ti
FALSE	1	16	1016	3	0.00295276	0.1875	c2.cp.reactome.v2024.1.Hs.symbols	ASSEMBLY_OF_THE_HIV_VIRION	8839	119	NA	blood	CD8+ Trm	CD8+ T	T/ILC	is_ti
FALSE	1	60	582	3	0.00515464	0.05	c2.cp.reactome.v2024.1.Hs.symbols	ASYMMETRIC_LOCALIZATION_OF_PCP_PROTEINS	8839	122	NA	blood	CD8+ Trm	CD8+ T	T/ILC	is_ti
FALSE	1	6	16	1	0.0625	0.166667	c2.cp.reactome.v2024.1.Hs.symbols	BIOSYNTHESIS_OF_EPA_DERIVED_SPMS	8839	156	NA	blood	CD8+ Trm	CD8+ T	T/ILC	is_ti
FALSE	1	4	104	2	0.0192308	0.5	c2.cp.reactome.v2024.1.Hs.symbols	BIOSYNTHESIS_OF_MARESINS	8839	157	NA	blood	CD8+ Trm	CD8+ T	T/ILC	is_ti
FALSE	1	73	243	2	0.00823045	0.0273973	c2.cp.reactome.v2024.1.Hs.symbols	BIOSYNTHESIS_OF_THE_N_GLYCAN_PRECURSOR_DOLICHOL_LIPID_LINKED_OLIGOSACCHARIDE_LLO_AND_TRANSFER_TO_A_NASCENT_PROTEIN	8839	160	NA	blood	CD8+ Trm	CD8+ T	T/ILC	is_ti
FALSE	1	9	1010	1	0.000990099	0.111111	c2.cp.reactome.v2024.1.Hs.symbols	CD163_MEDIATING_AN_ANTI_INFLAMMATORY_RESPONSE	8839	188	NA	blood	CD8+ Trm	CD8+ T	T/ILC	is_ti
FALSE	1	20	282	2	0.0070922	0.1	c2.cp.reactome.v2024.1.Hs.symbols	CD209_DC_SIGN_SIGNALING	8839	189	NA	blood	CD8+ Trm	CD8+ T	T/ILC	is_ti
FALSE	1	60	441	1	0.00226757	0.0166667	c2.cp.reactome.v2024.1.Hs.symbols	CD22_MEDIATED_BCR_REGULATION	8839	190	NA	blood	CD8+ Trm	CD8+ T	T/ILC	is_ti
FALSE	1	33	164	2	0.0121951	0.0606061	c2.cp.reactome.v2024.1.Hs.symbols	CD28_CO_STIMULATION	8839	191	NA	blood	CD8+ Trm	CD8+ T	T/ILC	is_ti
FALSE	1	22	761	5	0.0065703	0.227273	c2.cp.reactome.v2024.1.Hs.symbols	CD28_DEPENDENT_PI3K_AKT_SIGNALING	8839	192	NA	blood	CD8+ Trm	CD8+ T	T/ILC	is_ti
FALSE	1	12	125	1	0.008	0.0833333	c2.cp.reactome.v2024.1.Hs.symbols	CD28_DEPENDENT_VAV1_PATHWAY	8839	193	NA	blood	CD8+ Trm	CD8+ T	T/ILC	is_ti
FALSE	1	149	134	4	0.0298507	0.0268456	c2.cp.reactome.v2024.1.Hs.symbols	CDC42_GTPASE_CYCLE	8839	194	NA	blood	CD8+ Trm	CD8+ T	T/ILC	is_ti
FALSE	1	18	749	1	0.00133511	0.0555556	c2.cp.reactome.v2024.1.Hs.symbols	CELLULAR_HEXOSE_TRANSPORT	8839	197	NA	blood	CD8+ Trm	CD8+ T	T/ILC	is_ti
FALSE	1	195	84	1	0.0119048	0.00512821	c2.cp.reactome.v2024.1.Hs.symbols	CELLULAR_RESPONSE_TO_CHEMICAL_STRESS	8839	199	NA	blood	CD8+ Trm	CD8+ T	T/ILC	is_ti
FALSE	1	93	1044	14	0.01341	0.150538	c2.cp.reactome.v2024.1.Hs.symbols	CELLULAR_RESPONSE_TO_HEAT_STRESS	8839	200	NA	blood	CD8+ Trm	CD8+ T	T/ILC	is_ti
FALSE	1	70	299	2	0.00668896	0.0285714	c2.cp.reactome.v2024.1.Hs.symbols	CELLULAR_RESPONSE_TO_HYPOXIA	8839	201	NA	blood	CD8+ Trm	CD8+ T	T/ILC	is_ti
FALSE	1	9	922	2	0.0021692	0.222222	c2.cp.reactome.v2024.1.Hs.symbols	CELLULAR_RESPONSE_TO_MITOCHONDRIAL_STRESS	8839	202	NA	blood	CD8+ Trm	CD8+ T	T/ILC	is_ti
FALSE	1	128	1010	18	0.0178218	0.140625	c2.cp.reactome.v2024.1.Hs.symbols	CELLULAR_SENESCENCE	8839	204	NA	blood	CD8+ Trm	CD8+ T	T/ILC	is_ti
FALSE	1	119	66	5	0.0757576	0.0420168	c2.cp.reactome.v2024.1.Hs.symbols	CELL_CELL_COMMUNICATION	8839	205	NA	blood	CD8+ Trm	CD8+ T	T/ILC	is_ti
FALSE	1	65	261	7	0.0268199	0.107692	c2.cp.reactome.v2024.1.Hs.symbols	CELL_CELL_JUNCTION_ORGANIZATION	8839	206	NA	blood	CD8+ Trm	CD8+ T	T/ILC	is_ti
FALSE	1	613	51	1	0.0196078	0.00163132	c2.cp.reactome.v2024.1.Hs.symbols	CELL_CYCLE	8839	207	NA	blood	CD8+ Trm	CD8+ T	T/ILC	is_ti
FALSE	1	254	411	6	0.0145985	0.023622	c2.cp.reactome.v2024.1.Hs.symbols	CELL_CYCLE_CHECKPOINTS	8839	208	NA	blood	CD8+ Trm	CD8+ T	T/ILC	is_ti
FALSE	1	490	51	1	0.0196078	0.00204082	c2.cp.reactome.v2024.1.Hs.symbols	CELL_CYCLE_MITOTIC	8839	209	NA	blood	CD8+ Trm	CD8+ T	T/ILC	is_ti
FALSE	1	72	1003	15	0.0149551	0.208333	c2.cp.reactome.v2024.1.Hs.symbols	CELL_DEATH_SIGNALLING_VIA_NRAGE_NRIF_AND_NADE	8839	210	NA	blood	CD8+ Trm	CD8+ T	T/ILC	is_ti
FALSE	1	31	67	1	0.0149254	0.0322581	c2.cp.reactome.v2024.1.Hs.symbols	CA_DEPENDENT_EVENTS	8839	187	NA	blood	CD8+ Trm	CD8+ T	T/ILC	is_ti
FALSE	1	7	396	2	0.00505051	0.285714	c2.cp.reactome.v2024.1.Hs.symbols	CATION_COUPLED_CHLORIDE_COTRANSPORTERS	8839	186	NA	blood	CD8+ Trm	CD8+ T	T/ILC	is_ti
FALSE	1	12	1054	3	0.0028463	0.25	c2.cp.reactome.v2024.1.Hs.symbols	CASPASE_MEDIATED_CLEAVAGE_OF_CYTOSKELETAL_PROTEINS	8839	185	NA	blood	CD8+ Trm	CD8+ T	T/ILC	is_ti
FALSE	1	26	961	7	0.00728408	0.269231	c2.cp.reactome.v2024.1.Hs.symbols	CASPASE_ACTIVATION_VIA_EXTRINSIC_APOPTOTIC_SIGNALLING_PATHWAY	8839	184	NA	blood	CD8+ Trm	CD8+ T	T/ILC	is_ti
FALSE	1	11	698	1	0.00143266	0.0909091	c2.cp.reactome.v2024.1.Hs.symbols	BIOTIN_TRANSPORT_AND_METABOLISM	8839	161	NA	blood	CD8+ Trm	CD8+ T	T/ILC	is_ti
FALSE	1	24	881	4	0.0045403	0.166667	c2.cp.reactome.v2024.1.Hs.symbols	BMAL1_CLOCK_NPAS2_ACTIVATES_CIRCADIAN_GENE_EXPRESSION	8839	163	NA	blood	CD8+ Trm	CD8+ T	T/ILC	is_ti
FALSE	1	21	969	2	0.00206398	0.0952381	c2.cp.reactome.v2024.1.Hs.symbols	BRANCHED_CHAIN_AMINO_ACID_CATABOLISM	8839	164	NA	blood	CD8+ Trm	CD8+ T	T/ILC	is_ti
FALSE	1	28	1016	5	0.00492126	0.178571	c2.cp.reactome.v2024.1.Hs.symbols	BUDDING_AND_MATURATION_OF_HIV_VIRION	8839	165	NA	blood	CD8+ Trm	CD8+ T	T/ILC	is_ti
FALSE	1	17	977	1	0.00102354	0.0588235	c2.cp.reactome.v2024.1.Hs.symbols	BUTYRATE_RESPONSE_FACTOR_1_BRF1_BINDS_AND_DESTABILIZES_MRNA	8839	166	NA	blood	CD8+ Trm	CD8+ T	T/ILC	is_ti
FALSE	1	11	942	1	0.00106157	0.0909091	c2.cp.reactome.v2024.1.Hs.symbols	BUTYROPHILIN_BTN_FAMILY_INTERACTIONS	8839	167	NA	blood	CD8+ Trm	CD8+ T	T/ILC	is_ti
FALSE	1	28	713	1	0.00140252	0.0357143	c2.cp.reactome.v2024.1.Hs.symbols	B_WICH_COMPLEX_POSITIVELY_REGULATES_RRNA_EXPRESSION	8839	168	NA	blood	CD8+ Trm	CD8+ T	T/ILC	is_ti
FALSE	1	7	523	3	0.00573614	0.428571	c2.cp.reactome.v2024.1.Hs.symbols	CA2_ACTIVATED_K_CHANNELS	8839	169	NA	blood	CD8+ Trm	CD8+ T	T/ILC	is_ti
FALSE	1	9	1016	2	0.0019685	0.222222	c2.cp.reactome.v2024.1.Hs.symbols	CALCINEURIN_ACTIVATES_NFAT	8839	171	NA	blood	CD8+ Trm	CD8+ T	T/ILC	is_ti
FALSE	1	125	70	1	0.0142857	0.008	c2.cp.reactome.v2024.1.Hs.symbols	ANTI_INFLAMMATORY_RESPONSE_FAVOURING_LEISHMANIA_PARASITE_INFECTION	8839	95	NA	blood	CD8+ Trm	CD8+ T	T/ILC	is_ti
FALSE	1	25	990	3	0.0030303	0.12	c2.cp.reactome.v2024.1.Hs.symbols	CALNEXIN_CALRETICULIN_CYCLE	8839	173	NA	blood	CD8+ Trm	CD8+ T	T/ILC	is_ti
FALSE	1	37	521	3	0.00575816	0.0810811	c2.cp.reactome.v2024.1.Hs.symbols	CARBOXYTERMINAL_POST_TRANSLATIONAL_MODIFICATIONS_OF_TUBULIN	8839	175	NA	blood	CD8+ Trm	CD8+ T	T/ILC	is_ti
FALSE	1	92	259	8	0.030888	0.0869565	c2.cp.reactome.v2024.1.Hs.symbols	CARDIAC_CONDUCTION	8839	176	NA	blood	CD8+ Trm	CD8+ T	T/ILC	is_ti
FALSE	1	17	7	1	0.142857	0.0588235	c2.cp.reactome.v2024.1.Hs.symbols	CARDIOGENESIS	8839	177	NA	blood	CD8+ Trm	CD8+ T	T/ILC	is_ti
FALSE	1	30	826	1	0.00121065	0.0333333	c2.cp.reactome.v2024.1.Hs.symbols	CARGO_CONCENTRATION_IN_THE_ER	8839	178	NA	blood	CD8+ Trm	CD8+ T	T/ILC	is_ti
FALSE	1	94	94	1	0.0106383	0.0106383	c2.cp.reactome.v2024.1.Hs.symbols	CARGO_RECOGNITION_FOR_CLATHRIN_MEDIATED_ENDOCYTOSIS	8839	179	NA	blood	CD8+ Trm	CD8+ T	T/ILC	is_ti
FALSE	1	47	738	4	0.00542005	0.0851064	c2.cp.reactome.v2024.1.Hs.symbols	CARGO_TRAFFICKING_TO_THE_PERICILIARY_MEMBRANE	8839	180	NA	blood	CD8+ Trm	CD8+ T	T/ILC	is_ti
FALSE	1	12	308	1	0.00324675	0.0833333	c2.cp.reactome.v2024.1.Hs.symbols	CARNITINE_METABOLISM	8839	181	NA	blood	CD8+ Trm	CD8+ T	T/ILC	is_ti
FALSE	1	16	961	6	0.0062435	0.375	c2.cp.reactome.v2024.1.Hs.symbols	CASPASE_ACTIVATION_VIA_DEATH_RECEPTORS_IN_THE_PRESENCE_OF_LIGAND	8839	182	NA	blood	CD8+ Trm	CD8+ T	T/ILC	is_ti
FALSE	1	10	744	1	0.00134409	0.1	c2.cp.reactome.v2024.1.Hs.symbols	CASPASE_ACTIVATION_VIA_DEPENDENCE_RECEPTORS_IN_THE_ABSENCE_OF_LIGAND	8839	183	NA	blood	CD8+ Trm	CD8+ T	T/ILC	is_ti
FALSE	1	8	802	1	0.00124688	0.125	c2.cp.reactome.v2024.1.Hs.symbols	CAMK_IV_MEDIATED_PHOSPHORYLATION_OF_CREB	8839	174	NA	blood	CD8+ Trm	CD8+ T	T/ILC	is_ti
FALSE	1	143	1044	15	0.0143678	0.104895	c2.cp.reactome.v2024.1.Hs.symbols	ANTIVIRAL_MECHANISM_BY_IFN_STIMULATED_GENES	8839	94	NA	blood	CD8+ Trm	CD8+ T	T/ILC	is_ti
FALSE	1	290	951	37	0.0389064	0.127586	c2.cp.reactome.v2024.1.Hs.symbols	ANTIGEN_PROCESSING_UBIQUITINATION_PROTEASOME_DEGRADATION	8839	92	NA	blood	CD8+ Trm	CD8+ T	T/ILC	is_ti
FALSE	1	7	601	1	0.00166389	0.142857	c2.cp.reactome.v2024.1.Hs.symbols	2_LTR_CIRCLE_FORMATION	8839	1	NA	blood	CD8+ Trm	CD8+ T	T/ILC	is_ti
FALSE	1	94	922	7	0.00759219	0.0744681	c2.cp.reactome.v2024.1.Hs.symbols	ABC_FAMILY_PROTEINS_MEDIATED_TRANSPORT	8839	4	NA	blood	CD8+ Trm	CD8+ T	T/ILC	is_ti
FALSE	1	15	856	2	0.00233645	0.133333	c2.cp.reactome.v2024.1.Hs.symbols	ABC_TRANSPORTERS_IN_LIPID_HOMEOSTASIS	8839	5	NA	blood	CD8+ Trm	CD8+ T	T/ILC	is_ti
FALSE	1	70	582	2	0.00343643	0.0285714	c2.cp.reactome.v2024.1.Hs.symbols	ABC_TRANSPORTER_DISORDERS	8839	6	NA	blood	CD8+ Trm	CD8+ T	T/ILC	is_ti
FALSE	1	17	840	3	0.00357143	0.176471	c2.cp.reactome.v2024.1.Hs.symbols	ABERRANT_REGULATION_OF_MITOTIC_G1_S_TRANSITION_IN_CANCER_DUE_TO_RB1_DEFECTS	8839	8	NA	blood	CD8+ Trm	CD8+ T	T/ILC	is_ti
FALSE	1	14	158	1	0.00632911	0.0714286	c2.cp.reactome.v2024.1.Hs.symbols	ACETYLCHOLINE_NEUROTRANSMITTER_RELEASE_CYCLE	8839	12	NA	blood	CD8+ Trm	CD8+ T	T/ILC	is_ti
FALSE	1	30	92	1	0.0108696	0.0333333	c2.cp.reactome.v2024.1.Hs.symbols	ACTIVATED_NOTCH1_TRANSMITS_SIGNAL_TO_THE_NUCLEUS	8839	15	NA	blood	CD8+ Trm	CD8+ T	T/ILC	is_ti
FALSE	1	6	627	1	0.0015949	0.166667	c2.cp.reactome.v2024.1.Hs.symbols	ACTIVATED_NTRK2_SIGNALS_THROUGH_CDK5	8839	16	NA	blood	CD8+ Trm	CD8+ T	T/ILC	is_ti
FALSE	1	6	587	1	0.00170358	0.166667	c2.cp.reactome.v2024.1.Hs.symbols	ACTIVATED_NTRK2_SIGNALS_THROUGH_FYN	8839	18	NA	blood	CD8+ Trm	CD8+ T	T/ILC	is_ti
FALSE	1	6	715	1	0.0013986	0.166667	c2.cp.reactome.v2024.1.Hs.symbols	ACTIVATED_NTRK2_SIGNALS_THROUGH_PI3K	8839	19	NA	blood	CD8+ Trm	CD8+ T	T/ILC	is_ti
FALSE	1	5	715	2	0.0027972	0.4	c2.cp.reactome.v2024.1.Hs.symbols	ACTIVATED_NTRK3_SIGNALS_THROUGH_PI3K	8839	21	NA	blood	CD8+ Trm	CD8+ T	T/ILC	is_ti
FALSE	1	23	1010	6	0.00594059	0.26087	c2.cp.reactome.v2024.1.Hs.symbols	ACTIVATED_TAK1_MEDIATES_P38_MAPK_ACTIVATION	8839	24	NA	blood	CD8+ Trm	CD8+ T	T/ILC	is_ti
FALSE	1	55	333	2	0.00600601	0.0363636	c2.cp.reactome.v2024.1.Hs.symbols	ACTIVATION_OF_ANTERIOR_HOX_GENES_IN_HINDBRAIN_DEVELOPMENT_DURING_EARLY_EMBRYOGENESIS	8839	26	NA	blood	CD8+ Trm	CD8+ T	T/ILC	is_ti
FALSE	1	37	982	1	0.00101833	0.027027	c2.cp.reactome.v2024.1.Hs.symbols	ACTIVATION_OF_ATR_IN_RESPONSE_TO_REPLICATION_STRESS	8839	27	NA	blood	CD8+ Trm	CD8+ T	T/ILC	is_ti
FALSE	1	23	1010	1	0.000990099	0.0434783	c2.cp.reactome.v2024.1.Hs.symbols	ADP_SIGNALLING_THROUGH_P2Y_PURINOCEPTOR_1	8839	64	NA	blood	CD8+ Trm	CD8+ T	T/ILC	is_ti
FALSE	1	23	129	2	0.0155039	0.0869565	c2.cp.reactome.v2024.1.Hs.symbols	ADRENALINE_NORADRENALINE_INHIBITS_INSULIN_SECRETION	8839	66	NA	blood	CD8+ Trm	CD8+ T	T/ILC	is_ti
FALSE	1	2	459	1	0.00217865	0.5	c2.cp.reactome.v2024.1.Hs.symbols	ADRENOCEPTORS	8839	67	NA	blood	CD8+ Trm	CD8+ T	T/ILC	is_ti
FALSE	1	244	1066	33	0.0309568	0.135246	c2.cp.reactome.v2024.1.Hs.symbols	AEROBIC_RESPIRATION_AND_RESPIRATORY_ELECTRON_TRANSPORT	8839	69	NA	blood	CD8+ Trm	CD8+ T	T/ILC	is_ti
FALSE	1	14	70	2	0.0285714	0.142857	c2.cp.reactome.v2024.1.Hs.symbols	AFLATOXIN_ACTIVATION_AND_DETOXIFICATION	8839	70	NA	blood	CD8+ Trm	CD8+ T	T/ILC	is_ti
FALSE	1	38	548	2	0.00364964	0.0526316	c2.cp.reactome.v2024.1.Hs.symbols	AGGREPHAGY	8839	71	NA	blood	CD8+ Trm	CD8+ T	T/ILC	is_ti
FALSE	1	14	840	5	0.00595238	0.357143	c2.cp.reactome.v2024.1.Hs.symbols	AKT_PHOSPHORYLATES_TARGETS_IN_THE_CYTOSOL	8839	72	NA	blood	CD8+ Trm	CD8+ T	T/ILC	is_ti
FALSE	1	9	761	1	0.00131406	0.111111	c2.cp.reactome.v2024.1.Hs.symbols	AKT_PHOSPHORYLATES_TARGETS_IN_THE_NUCLEUS	8839	73	NA	blood	CD8+ Trm	CD8+ T	T/ILC	is_ti
FALSE	1	12	674	3	0.00445104	0.25	c2.cp.reactome.v2024.1.Hs.symbols	ALK_MUTANTS_BIND_TKIS	8839	74	NA	blood	CD8+ Trm	CD8+ T	T/ILC	is_ti
FALSE	1	6	959	2	0.00208551	0.333333	c2.cp.reactome.v2024.1.Hs.symbols	ALPHA_OXIDATION_OF_PHYTANATE	8839	77	NA	blood	CD8+ Trm	CD8+ T	T/ILC	is_ti
FALSE	1	11	798	3	0.0037594	0.272727	c2.cp.reactome.v2024.1.Hs.symbols	ALPHA_PROTEIN_KINASE_1_SIGNALING_PATHWAY	8839	78	NA	blood	CD8+ Trm	CD8+ T	T/ILC	is_ti
FALSE	1	14	93	1	0.0107527	0.0714286	c2.cp.reactome.v2024.1.Hs.symbols	AMINE_LIGAND_BINDING_RECEPTORS	8839	80	NA	blood	CD8+ Trm	CD8+ T	T/ILC	is_ti
FALSE	1	52	73	1	0.0136986	0.0192308	c2.cp.reactome.v2024.1.Hs.symbols	AMINO_ACIDS_REGULATE_MTORC1	8839	81	NA	blood	CD8+ Trm	CD8+ T	T/ILC	is_ti
FALSE	1	24	24	2	0.0833333	0.0833333	c2.cp.reactome.v2024.1.Hs.symbols	AMINO_ACID_TRANSPORT_ACROSS_THE_PLASMA_MEMBRANE	8839	83	NA	blood	CD8+ Trm	CD8+ T	T/ILC	is_ti
FALSE	1	39	55	1	0.0181818	0.025641	c2.cp.reactome.v2024.1.Hs.symbols	AMYLOID_FIBER_FORMATION	8839	85	NA	blood	CD8+ Trm	CD8+ T	T/ILC	is_ti
FALSE	1	95	1024	8	0.0078125	0.0842105	c2.cp.reactome.v2024.1.Hs.symbols	ANCHORING_OF_THE_BASAL_BODY_TO_THE_PLASMA_MEMBRANE	8839	87	NA	blood	CD8+ Trm	CD8+ T	T/ILC	is_ti
FALSE	1	85	441	1	0.00226757	0.0117647	c2.cp.reactome.v2024.1.Hs.symbols	ANTIGEN_ACTIVATES_B_CELL_RECEPTOR_BCR_LEADING_TO_GENERATION_OF_SECOND_MESSENGERS	8839	89	NA	blood	CD8+ Trm	CD8+ T	T/ILC	is_ti
FALSE	1	29	907	1	0.00110254	0.0344828	c2.cp.reactome.v2024.1.Hs.symbols	ANTIGEN_PRESENTATION_FOLDING_ASSEMBLY_AND_PEPTIDE_LOADING_OF_CLASS_I_MHC	8839	90	NA	blood	CD8+ Trm	CD8+ T	T/ILC	is_ti
FALSE	1	100	582	4	0.00687285	0.04	c2.cp.reactome.v2024.1.Hs.symbols	ANTIGEN_PROCESSING_CROSS_PRESENTATION	8839	91	NA	blood	CD8+ Trm	CD8+ T	T/ILC	is_ti
FALSE	1	100	282	3	0.0106383	0.03	c2.cp.reactome.v2024.1.Hs.symbols	ADIPOGENESIS	8839	62	NA	blood	CD8+ Trm	CD8+ T	T/ILC	is_ti
FALSE	1	45	212	2	0.00943396	0.0444444	c2.cp.reactome.v2024.1.Hs.symbols	ADHERENS_JUNCTIONS_INTERACTIONS	8839	61	NA	blood	CD8+ Trm	CD8+ T	T/ILC	is_ti
FALSE	1	10	454	1	0.00220264	0.1	c2.cp.reactome.v2024.1.Hs.symbols	ADENYLATE_CYCLASE_INHIBITORY_PATHWAY	8839	60	NA	blood	CD8+ Trm	CD8+ T	T/ILC	is_ti
FALSE	1	7	454	1	0.00220264	0.142857	c2.cp.reactome.v2024.1.Hs.symbols	ADENYLATE_CYCLASE_ACTIVATING_PATHWAY	8839	59	NA	blood	CD8+ Trm	CD8+ T	T/ILC	is_ti
FALSE	1	14	761	3	0.00394218	0.214286	c2.cp.reactome.v2024.1.Hs.symbols	ACTIVATION_OF_BAD_AND_TRANSLOCATION_TO_MITOCHONDRIA	8839	28	NA	blood	CD8+ Trm	CD8+ T	T/ILC	is_ti
FALSE	1	29	870	7	0.00804598	0.241379	c2.cp.reactome.v2024.1.Hs.symbols	ACTIVATION_OF_BH3_ONLY_PROTEINS	8839	29	NA	blood	CD8+ Trm	CD8+ T	T/ILC	is_ti
FALSE	1	6	744	1	0.00134409	0.166667	c2.cp.reactome.v2024.1.Hs.symbols	ACTIVATION_OF_CASPASES_THROUGH_APOPTOSOME_MEDIATED_CLEAVAGE	8839	31	NA	blood	CD8+ Trm	CD8+ T	T/ILC	is_ti
FALSE	1	42	669	1	0.00149477	0.0238095	c2.cp.reactome.v2024.1.Hs.symbols	ACTIVATION_OF_GENE_EXPRESSION_BY_SREBF_SREBP	8839	32	NA	blood	CD8+ Trm	CD8+ T	T/ILC	is_ti
FALSE	1	18	798	3	0.0037594	0.166667	c2.cp.reactome.v2024.1.Hs.symbols	ACTIVATION_OF_IRF3_IRF7_MEDIATED_BY_TBK1_IKK_IKBKE	8839	33	NA	blood	CD8+ Trm	CD8+ T	T/ILC	is_ti
FALSE	1	28	848	1	0.00117925	0.0357143	c2.cp.reactome.v2024.1.Hs.symbols	ACTIVATION_OF_KAINATE_RECEPTORS_UPON_GLUTAMATE_BINDING	8839	34	NA	blood	CD8+ Trm	CD8+ T	T/ILC	is_ti
FALSE	1	24	371	2	0.00539084	0.0833333	c2.cp.reactome.v2024.1.Hs.symbols	ACTIVATION_OF_MATRIX_METALLOPROTEINASES	8839	35	NA	blood	CD8+ Trm	CD8+ T	T/ILC	is_ti
FALSE	1	77	67	1	0.0149254	0.012987	c2.cp.reactome.v2024.1.Hs.symbols	ACTIVATION_OF_NMDA_RECEPTORS_AND_POSTSYNAPTIC_EVENTS	8839	37	NA	blood	CD8+ Trm	CD8+ T	T/ILC	is_ti
FALSE	1	5	467	1	0.00214133	0.2	c2.cp.reactome.v2024.1.Hs.symbols	ACTIVATION_OF_NOXA_AND_TRANSLOCATION_TO_MITOCHONDRIA	8839	38	NA	blood	CD8+ Trm	CD8+ T	T/ILC	is_ti
FALSE	1	34	96	1	0.0104167	0.0294118	c2.cp.reactome.v2024.1.Hs.symbols	ANTIMICROBIAL_PEPTIDES	8839	93	NA	blood	CD8+ Trm	CD8+ T	T/ILC	is_ti
FALSE	1	8	1010	1	0.000990099	0.125	c2.cp.reactome.v2024.1.Hs.symbols	ACTIVATION_OF_PPARGC1A_PGC_1ALPHA_BY_PHOSPHORYLATION	8839	39	NA	blood	CD8+ Trm	CD8+ T	T/ILC	is_ti
FALSE	1	13	595	1	0.00168067	0.0769231	c2.cp.reactome.v2024.1.Hs.symbols	ACTIVATION_OF_RAC1	8839	41	NA	blood	CD8+ Trm	CD8+ T	T/ILC	is_ti
FALSE	1	10	1010	3	0.0029703	0.3	c2.cp.reactome.v2024.1.Hs.symbols	ACTIVATION_OF_THE_AP_1_FAMILY_OF_TRANSCRIPTION_FACTORS	8839	45	NA	blood	CD8+ Trm	CD8+ T	T/ILC	is_ti
FALSE	1	8	432	1	0.00231481	0.125	c2.cp.reactome.v2024.1.Hs.symbols	ACTIVATION_OF_THE_PHOTOTRANSDUCTION_CASCADE	8839	47	NA	blood	CD8+ Trm	CD8+ T	T/ILC	is_ti
FALSE	1	33	982	1	0.00101833	0.030303	c2.cp.reactome.v2024.1.Hs.symbols	ACTIVATION_OF_THE_PRE_REPLICATIVE_COMPLEX	8839	48	NA	blood	CD8+ Trm	CD8+ T	T/ILC	is_ti
FALSE	1	7	918	3	0.00326797	0.428571	c2.cp.reactome.v2024.1.Hs.symbols	ACTIVATION_OF_THE_TFAP2_AP_2_FAMILY_OF_TRANSCRIPTION_FACTORS	8839	49	NA	blood	CD8+ Trm	CD8+ T	T/ILC	is_ti
FALSE	1	5	29	1	0.0344828	0.2	c2.cp.reactome.v2024.1.Hs.symbols	ACYL_CHAIN_REMODELING_OF_DAG_AND_TAG	8839	52	NA	blood	CD8+ Trm	CD8+ T	T/ILC	is_ti
FALSE	1	18	127	1	0.00787402	0.0555556	c2.cp.reactome.v2024.1.Hs.symbols	ACYL_CHAIN_REMODELLING_OF_PC	8839	53	NA	blood	CD8+ Trm	CD8+ T	T/ILC	is_ti
FALSE	1	14	1029	1	0.000971817	0.0714286	c2.cp.reactome.v2024.1.Hs.symbols	ACYL_CHAIN_REMODELLING_OF_PS	8839	57	NA	blood	CD8+ Trm	CD8+ T	T/ILC	is_ti
FALSE	1	777	9	3	0.333333	0.003861	c2.cp.reactome.v2024.1.Hs.symbols	ADAPTIVE_IMMUNE_SYSTEM	8839	58	NA	blood	CD8+ Trm	CD8+ T	T/ILC	is_ti
FALSE	1	9	467	2	0.00428266	0.222222	c2.cp.reactome.v2024.1.Hs.symbols	ACTIVATION_OF_PUMA_AND_TRANSLOCATION_TO_MITOCHONDRIA	8839	40	NA	blood	CD8+ Trm	CD8+ T	T/ILC	is_ti
FALSE	1	17	66	2	0.030303	0.117647	c2.cp.reactome.v2024.1.Hs.symbols	CELL_EXTRACELLULAR_MATRIX_INTERACTIONS	8839	211	NA	blood	CD8+ Trm	CD8+ T	T/ILC	is_ti
FALSE	1	165	30	2	0.0666667	0.0121212	c2.cp.reactome.v2024.1.Hs.symbols	CELL_SURFACE_INTERACTIONS_AT_THE_VASCULAR_WALL	8839	213	NA	blood	CD8+ Trm	CD8+ T	T/ILC	is_ti
FALSE	1	20	1044	4	0.00383142	0.2	c2.cp.reactome.v2024.1.Hs.symbols	CHAPERONE_MEDIATED_AUTOPHAGY	8839	215	NA	blood	CD8+ Trm	CD8+ T	T/ILC	is_ti
FALSE	1	10	1013	1	0.000987167	0.1	c2.cp.reactome.v2024.1.Hs.symbols	MITOCHONDRIAL_RNA_DEGRADATION	8839	843	NA	blood	CD8+ Trm	CD8+ T	T/ILC	is_ti
FALSE	1	94	878	2	0.0022779	0.0212766	c2.cp.reactome.v2024.1.Hs.symbols	MITOCHONDRIAL_TRANSLATION	8839	844	NA	blood	CD8+ Trm	CD8+ T	T/ILC	is_ti
FALSE	1	18	434	2	0.00460829	0.111111	c2.cp.reactome.v2024.1.Hs.symbols	MITOCHONDRIAL_TRNA_AMINOACYLATION	8839	845	NA	blood	CD8+ Trm	CD8+ T	T/ILC	is_ti
FALSE	1	6	577	1	0.0017331	0.166667	c2.cp.reactome.v2024.1.Hs.symbols	MITOCHONDRIAL_UNCOUPLING	8839	846	NA	blood	CD8+ Trm	CD8+ T	T/ILC	is_ti
FALSE	1	38	1003	7	0.00697906	0.184211	c2.cp.reactome.v2024.1.Hs.symbols	MITOPHAGY	8839	847	NA	blood	CD8+ Trm	CD8+ T	T/ILC	is_ti
FALSE	1	149	84	1	0.0119048	0.00671141	c2.cp.reactome.v2024.1.Hs.symbols	MITOTIC_G1_PHASE_AND_G1_S_TRANSITION	8839	848	NA	blood	CD8+ Trm	CD8+ T	T/ILC	is_ti
FALSE	1	192	51	1	0.0196078	0.00520833	c2.cp.reactome.v2024.1.Hs.symbols	MITOTIC_G2_G2_M_PHASES	8839	849	NA	blood	CD8+ Trm	CD8+ T	T/ILC	is_ti
FALSE	1	229	582	10	0.0171821	0.0436681	c2.cp.reactome.v2024.1.Hs.symbols	MITOTIC_METAPHASE_AND_ANAPHASE	8839	850	NA	blood	CD8+ Trm	CD8+ T	T/ILC	is_ti
FALSE	1	196	1047	19	0.0181471	0.0969388	c2.cp.reactome.v2024.1.Hs.symbols	MITOTIC_PROMETAPHASE	8839	851	NA	blood	CD8+ Trm	CD8+ T	T/ILC	is_ti
FALSE	1	81	318	1	0.00314465	0.0123457	c2.cp.reactome.v2024.1.Hs.symbols	MITOTIC_PROPHASE	8839	852	NA	blood	CD8+ Trm	CD8+ T	T/ILC	is_ti
FALSE	1	110	572	7	0.0122378	0.0636364	c2.cp.reactome.v2024.1.Hs.symbols	MITOTIC_SPINDLE_CHECKPOINT	8839	853	NA	blood	CD8+ Trm	CD8+ T	T/ILC	is_ti
FALSE	1	13	1045	1	0.000956938	0.0769231	c2.cp.reactome.v2024.1.Hs.symbols	MITOTIC_TELOPHASE_CYTOKINESIS	8839	854	NA	blood	CD8+ Trm	CD8+ T	T/ILC	is_ti
FALSE	1	7	798	2	0.00250627	0.285714	c2.cp.reactome.v2024.1.Hs.symbols	MODULATION_BY_MTB_OF_HOST_IMMUNE_SYSTEM	8839	855	NA	blood	CD8+ Trm	CD8+ T	T/ILC	is_ti
FALSE	1	21	446	2	0.0044843	0.0952381	c2.cp.reactome.v2024.1.Hs.symbols	MOLECULES_ASSOCIATED_WITH_ELASTIC_FIBRES	8839	856	NA	blood	CD8+ Trm	CD8+ T	T/ILC	is_ti
FALSE	1	5	424	1	0.00235849	0.2	c2.cp.reactome.v2024.1.Hs.symbols	MOLYBDENUM_COFACTOR_BIOSYNTHESIS	8839	857	NA	blood	CD8+ Trm	CD8+ T	T/ILC	is_ti
FALSE	1	28	941	1	0.0010627	0.0357143	c2.cp.reactome.v2024.1.Hs.symbols	MRNA_CAPPING	8839	858	NA	blood	CD8+ Trm	CD8+ T	T/ILC	is_ti
FALSE	1	15	977	1	0.00102354	0.0666667	c2.cp.reactome.v2024.1.Hs.symbols	MRNA_DECAY_BY_5_TO_3_EXORIBONUCLEASE	8839	860	NA	blood	CD8+ Trm	CD8+ T	T/ILC	is_ti
FALSE	1	8	325	1	0.00307692	0.125	c2.cp.reactome.v2024.1.Hs.symbols	MRNA_EDITING	8839	861	NA	blood	CD8+ Trm	CD8+ T	T/ILC	is_ti
FALSE	1	6	325	1	0.00307692	0.166667	c2.cp.reactome.v2024.1.Hs.symbols	MRNA_EDITING_C_TO_U_CONVERSION	8839	862	NA	blood	CD8+ Trm	CD8+ T	T/ILC	is_ti
FALSE	1	62	999	6	0.00600601	0.0967742	c2.cp.reactome.v2024.1.Hs.symbols	MITOCHONDRIAL_PROTEIN_IMPORT	8839	842	NA	blood	CD8+ Trm	CD8+ T	T/ILC	is_ti
FALSE	1	211	1052	19	0.0180608	0.0900474	c2.cp.reactome.v2024.1.Hs.symbols	MRNA_SPLICING	8839	863	NA	blood	CD8+ Trm	CD8+ T	T/ILC	is_ti
FALSE	1	97	1055	14	0.0132701	0.14433	c2.cp.reactome.v2024.1.Hs.symbols	MITOCHONDRIAL_PROTEIN_DEGRADATION	8839	841	NA	blood	CD8+ Trm	CD8+ T	T/ILC	is_ti
FALSE	1	10	510	2	0.00392157	0.2	c2.cp.reactome.v2024.1.Hs.symbols	MITOCHONDRIAL_FATTY_ACID_BETA_OXIDATION_OF_SATURATED_FATTY_ACIDS	8839	838	NA	blood	CD8+ Trm	CD8+ T	T/ILC	is_ti
FALSE	1	113	286	6	0.020979	0.0530973	c2.cp.reactome.v2024.1.Hs.symbols	METABOLISM_OF_WATER_SOLUBLE_VITAMINS_AND_COFACTORS	8839	810	NA	blood	CD8+ Trm	CD8+ T	T/ILC	is_ti
FALSE	1	20	798	3	0.0037594	0.15	c2.cp.reactome.v2024.1.Hs.symbols	METALLOPROTEASE_DUBS	8839	811	NA	blood	CD8+ Trm	CD8+ T	T/ILC	is_ti
FALSE	1	20	694	3	0.00432277	0.15	c2.cp.reactome.v2024.1.Hs.symbols	METAL_ION_SLC_TRANSPORTERS	8839	813	NA	blood	CD8+ Trm	CD8+ T	T/ILC	is_ti
FALSE	1	11	947	2	0.00211193	0.181818	c2.cp.reactome.v2024.1.Hs.symbols	METHYLATION	8839	816	NA	blood	CD8+ Trm	CD8+ T	T/ILC	is_ti
FALSE	1	6	715	1	0.0013986	0.166667	c2.cp.reactome.v2024.1.Hs.symbols	MET_ACTIVATES_PI3K_AKT_SIGNALING	8839	817	NA	blood	CD8+ Trm	CD8+ T	T/ILC	is_ti
FALSE	1	23	163	1	0.00613497	0.0434783	c2.cp.reactome.v2024.1.Hs.symbols	MET_ACTIVATES_PTK2_SIGNALING	8839	818	NA	blood	CD8+ Trm	CD8+ T	T/ILC	is_ti
FALSE	1	11	1065	2	0.00187793	0.181818	c2.cp.reactome.v2024.1.Hs.symbols	MET_ACTIVATES_RAP1_AND_RAC1	8839	820	NA	blood	CD8+ Trm	CD8+ T	T/ILC	is_ti
FALSE	1	33	163	1	0.00613497	0.030303	c2.cp.reactome.v2024.1.Hs.symbols	MET_PROMOTES_CELL_MOTILITY	8839	823	NA	blood	CD8+ Trm	CD8+ T	T/ILC	is_ti
FALSE	1	10	1023	1	0.000977517	0.1	c2.cp.reactome.v2024.1.Hs.symbols	MET_RECEPTOR_RECYCLING	8839	825	NA	blood	CD8+ Trm	CD8+ T	T/ILC	is_ti
FALSE	1	113	392	4	0.0102041	0.0353982	c2.cp.reactome.v2024.1.Hs.symbols	MHC_CLASS_II_ANTIGEN_PRESENTATION	8839	826	NA	blood	CD8+ Trm	CD8+ T	T/ILC	is_ti
FALSE	1	24	838	1	0.00119332	0.0416667	c2.cp.reactome.v2024.1.Hs.symbols	MICRORNA_MIRNA_BIOGENESIS	8839	827	NA	blood	CD8+ Trm	CD8+ T	T/ILC	is_ti
FALSE	1	6	563	1	0.0017762	0.166667	c2.cp.reactome.v2024.1.Hs.symbols	MISCELLANEOUS_SUBSTRATES	8839	830	NA	blood	CD8+ Trm	CD8+ T	T/ILC	is_ti
FALSE	1	20	839	7	0.00834327	0.35	c2.cp.reactome.v2024.1.Hs.symbols	MISCELLANEOUS_TRANSPORT_AND_BINDING_EVENTS	8839	831	NA	blood	CD8+ Trm	CD8+ T	T/ILC	is_ti
FALSE	1	15	982	1	0.00101833	0.0666667	c2.cp.reactome.v2024.1.Hs.symbols	MISMATCH_REPAIR	8839	832	NA	blood	CD8+ Trm	CD8+ T	T/ILC	is_ti
FALSE	1	84	146	5	0.0342466	0.0595238	c2.cp.reactome.v2024.1.Hs.symbols	MITF_M_DEPENDENT_GENE_EXPRESSION	8839	833	NA	blood	CD8+ Trm	CD8+ T	T/ILC	is_ti
FALSE	1	106	146	5	0.0342466	0.0471698	c2.cp.reactome.v2024.1.Hs.symbols	MITF_M_REGULATED_MELANOCYTE_DEVELOPMENT	8839	834	NA	blood	CD8+ Trm	CD8+ T	T/ILC	is_ti
FALSE	1	87	1010	11	0.0108911	0.126437	c2.cp.reactome.v2024.1.Hs.symbols	MITOCHONDRIAL_BIOGENESIS	8839	835	NA	blood	CD8+ Trm	CD8+ T	T/ILC	is_ti
FALSE	1	22	1055	6	0.0056872	0.272727	c2.cp.reactome.v2024.1.Hs.symbols	MITOCHONDRIAL_CALCIUM_ION_TRANSPORT	8839	836	NA	blood	CD8+ Trm	CD8+ T	T/ILC	is_ti
FALSE	1	33	234	2	0.00854701	0.0606061	c2.cp.reactome.v2024.1.Hs.symbols	MITOCHONDRIAL_FATTY_ACID_BETA_OXIDATION	8839	837	NA	blood	CD8+ Trm	CD8+ T	T/ILC	is_ti
FALSE	1	13	875	2	0.00228571	0.153846	c2.cp.reactome.v2024.1.Hs.symbols	MITOCHONDRIAL_IRON_SULFUR_CLUSTER_BIOGENESIS	8839	840	NA	blood	CD8+ Trm	CD8+ T	T/ILC	is_ti
FALSE	1	50	1000	3	0.003	0.06	c2.cp.reactome.v2024.1.Hs.symbols	MRNA_SPLICING_MINOR_PATHWAY	8839	864	NA	blood	CD8+ Trm	CD8+ T	T/ILC	is_ti
FALSE	1	24	726	5	0.00688705	0.208333	c2.cp.reactome.v2024.1.Hs.symbols	MTORC1_MEDIATED_SIGNALLING	8839	865	NA	blood	CD8+ Trm	CD8+ T	T/ILC	is_ti
FALSE	1	39	726	6	0.00826446	0.153846	c2.cp.reactome.v2024.1.Hs.symbols	MTOR_SIGNALLING	8839	866	NA	blood	CD8+ Trm	CD8+ T	T/ILC	is_ti
FALSE	1	42	894	7	0.00782998	0.166667	c2.cp.reactome.v2024.1.Hs.symbols	NEGATIVE_REGULATION_OF_MAPK_PATHWAY	8839	895	NA	blood	CD8+ Trm	CD8+ T	T/ILC	is_ti
FALSE	1	20	798	3	0.0037594	0.15	c2.cp.reactome.v2024.1.Hs.symbols	NEGATIVE_REGULATION_OF_MET_ACTIVITY	8839	896	NA	blood	CD8+ Trm	CD8+ T	T/ILC	is_ti
FALSE	1	16	802	3	0.00374065	0.1875	c2.cp.reactome.v2024.1.Hs.symbols	NEGATIVE_REGULATION_OF_NMDA_RECEPTOR_MEDIATED_NEURONAL_TRANSMISSION	8839	897	NA	blood	CD8+ Trm	CD8+ T	T/ILC	is_ti
FALSE	1	54	810	4	0.00493827	0.0740741	c2.cp.reactome.v2024.1.Hs.symbols	NEGATIVE_REGULATION_OF_NOTCH4_SIGNALING	8839	898	NA	blood	CD8+ Trm	CD8+ T	T/ILC	is_ti
FALSE	1	95	400	11	0.0275	0.115789	c2.cp.reactome.v2024.1.Hs.symbols	NEGATIVE_REGULATION_OF_THE_PI3K_AKT_NETWORK	8839	901	NA	blood	CD8+ Trm	CD8+ T	T/ILC	is_ti
FALSE	1	34	1001	8	0.00799201	0.235294	c2.cp.reactome.v2024.1.Hs.symbols	NEGATIVE_REGULATORS_OF_DDX58_IFIH1_SIGNALING	8839	902	NA	blood	CD8+ Trm	CD8+ T	T/ILC	is_ti
FALSE	1	17	715	5	0.00699301	0.294118	c2.cp.reactome.v2024.1.Hs.symbols	NEPHRIN_FAMILY_INTERACTIONS	8839	903	NA	blood	CD8+ Trm	CD8+ T	T/ILC	is_ti
FALSE	1	5	254	1	0.00393701	0.2	c2.cp.reactome.v2024.1.Hs.symbols	NEPHRON_DEVELOPMENT	8839	904	NA	blood	CD8+ Trm	CD8+ T	T/ILC	is_ti
FALSE	1	41	165	2	0.0121212	0.0487805	c2.cp.reactome.v2024.1.Hs.symbols	NETRIN_1_SIGNALING	8839	906	NA	blood	CD8+ Trm	CD8+ T	T/ILC	is_ti
FALSE	1	49	575	4	0.00695652	0.0816327	c2.cp.reactome.v2024.1.Hs.symbols	NEUREXINS_AND_NEUROLIGINS	8839	908	NA	blood	CD8+ Trm	CD8+ T	T/ILC	is_ti
FALSE	1	303	170	8	0.0470588	0.0264026	c2.cp.reactome.v2024.1.Hs.symbols	NEURONAL_SYSTEM	8839	910	NA	blood	CD8+ Trm	CD8+ T	T/ILC	is_ti
FALSE	1	152	67	2	0.0298507	0.0131579	c2.cp.reactome.v2024.1.Hs.symbols	NEUROTRANSMITTER_RECEPTORS_AND_POSTSYNAPTIC_SIGNAL_TRANSMISSION	8839	913	NA	blood	CD8+ Trm	CD8+ T	T/ILC	is_ti
FALSE	1	41	158	1	0.00632911	0.0243902	c2.cp.reactome.v2024.1.Hs.symbols	NEUROTRANSMITTER_RELEASE_CYCLE	8839	914	NA	blood	CD8+ Trm	CD8+ T	T/ILC	is_ti
FALSE	1	447	29	3	0.103448	0.00671141	c2.cp.reactome.v2024.1.Hs.symbols	NEUTROPHIL_DEGRANULATION	8839	915	NA	blood	CD8+ Trm	CD8+ T	T/ILC	is_ti
FALSE	1	17	167	1	0.00598802	0.0588235	c2.cp.reactome.v2024.1.Hs.symbols	NFE2L2_REGULATING_ANTI_OXIDANT_DETOXIFICATION_ENZYMES	8839	917	NA	blood	CD8+ Trm	CD8+ T	T/ILC	is_ti
FALSE	1	10	702	1	0.0014245	0.1	c2.cp.reactome.v2024.1.Hs.symbols	NFE2L2_REGULATING_TUMORIGENIC_GENES	8839	921	NA	blood	CD8+ Trm	CD8+ T	T/ILC	is_ti
FALSE	1	12	752	1	0.00132979	0.0833333	c2.cp.reactome.v2024.1.Hs.symbols	NF_KB_ACTIVATION_THROUGH_FADD_RIP_1_PATHWAY_MEDIATED_BY_CASPASE_8_AND_10	8839	922	NA	blood	CD8+ Trm	CD8+ T	T/ILC	is_ti
FALSE	1	12	1003	4	0.00398804	0.333333	c2.cp.reactome.v2024.1.Hs.symbols	NF_KB_IS_ACTIVATED_AND_SIGNALS_SURVIVAL	8839	923	NA	blood	CD8+ Trm	CD8+ T	T/ILC	is_ti
FALSE	1	33	69	1	0.0144928	0.030303	c2.cp.reactome.v2024.1.Hs.symbols	NGF_STIMULATED_TRANSCRIPTION	8839	925	NA	blood	CD8+ Trm	CD8+ T	T/ILC	is_ti
FALSE	1	15	798	4	0.00501253	0.266667	c2.cp.reactome.v2024.1.Hs.symbols	NEGATIVE_REGULATION_OF_FLT3	8839	894	NA	blood	CD8+ Trm	CD8+ T	T/ILC	is_ti
FALSE	1	20	39	1	0.025641	0.05	c2.cp.reactome.v2024.1.Hs.symbols	NEGATIVE_REGULATION_OF_FGFR4_SIGNALING	8839	893	NA	blood	CD8+ Trm	CD8+ T	T/ILC	is_ti
FALSE	1	19	39	1	0.025641	0.0526316	c2.cp.reactome.v2024.1.Hs.symbols	NEGATIVE_REGULATION_OF_FGFR3_SIGNALING	8839	892	NA	blood	CD8+ Trm	CD8+ T	T/ILC	is_ti
FALSE	1	22	39	1	0.025641	0.0454545	c2.cp.reactome.v2024.1.Hs.symbols	NEGATIVE_REGULATION_OF_FGFR2_SIGNALING	8839	891	NA	blood	CD8+ Trm	CD8+ T	T/ILC	is_ti
FALSE	1	11	110	1	0.00909091	0.0909091	c2.cp.reactome.v2024.1.Hs.symbols	MUCOPOLYSACCHARIDOSES	8839	867	NA	blood	CD8+ Trm	CD8+ T	T/ILC	is_ti
FALSE	1	6	62	1	0.016129	0.166667	c2.cp.reactome.v2024.1.Hs.symbols	MULTIFUNCTIONAL_ANION_EXCHANGERS	8839	868	NA	blood	CD8+ Trm	CD8+ T	T/ILC	is_ti
FALSE	1	148	225	11	0.0488889	0.0743243	c2.cp.reactome.v2024.1.Hs.symbols	MUSCLE_CONTRACTION	8839	870	NA	blood	CD8+ Trm	CD8+ T	T/ILC	is_ti
FALSE	1	108	870	16	0.0183908	0.148148	c2.cp.reactome.v2024.1.Hs.symbols	MYD88_INDEPENDENT_TLR4_CASCADE	8839	871	NA	blood	CD8+ Trm	CD8+ T	T/ILC	is_ti
FALSE	1	8	798	3	0.0037594	0.375	c2.cp.reactome.v2024.1.Hs.symbols	MYOCLONIC_EPILEPSY_OF_LAFORA	8839	872	NA	blood	CD8+ Trm	CD8+ T	T/ILC	is_ti
FALSE	1	23	155	1	0.00645161	0.0434783	c2.cp.reactome.v2024.1.Hs.symbols	MYOGENESIS	8839	873	NA	blood	CD8+ Trm	CD8+ T	T/ILC	is_ti
FALSE	1	28	1049	7	0.00667302	0.25	c2.cp.reactome.v2024.1.Hs.symbols	M_DECAY_DEGRADATION_OF_MATERNAL_MRNAS_BY_MATERNALLY_STORED_FACTORS	8839	874	NA	blood	CD8+ Trm	CD8+ T	T/ILC	is_ti
FALSE	1	347	582	12	0.0206186	0.0345821	c2.cp.reactome.v2024.1.Hs.symbols	M_PHASE	8839	875	NA	blood	CD8+ Trm	CD8+ T	T/ILC	is_ti
FALSE	1	5	20	1	0.05	0.2	c2.cp.reactome.v2024.1.Hs.symbols	NADE_MODULATES_DEATH_SIGNALLING	8839	876	NA	blood	CD8+ Trm	CD8+ T	T/ILC	is_ti
FALSE	1	171	153	5	0.0326797	0.0292398	c2.cp.reactome.v2024.1.Hs.symbols	METABOLISM_OF_VITAMINS_AND_COFACTORS	8839	809	NA	blood	CD8+ Trm	CD8+ T	T/ILC	is_ti
FALSE	1	8	560	1	0.00178571	0.125	c2.cp.reactome.v2024.1.Hs.symbols	NA_CL_DEPENDENT_NEUROTRANSMITTER_TRANSPORTERS	8839	877	NA	blood	CD8+ Trm	CD8+ T	T/ILC	is_ti
FALSE	1	47	129	5	0.0387597	0.106383	c2.cp.reactome.v2024.1.Hs.symbols	NCAM_SIGNALING_FOR_NEURITE_OUT_GROWTH	8839	879	NA	blood	CD8+ Trm	CD8+ T	T/ILC	is_ti
FALSE	1	5	212	1	0.00471698	0.2	c2.cp.reactome.v2024.1.Hs.symbols	NECTIN_NECL_TRANS_HETERODIMERIZATION	8839	880	NA	blood	CD8+ Trm	CD8+ T	T/ILC	is_ti
FALSE	1	229	75	2	0.0266667	0.00873362	c2.cp.reactome.v2024.1.Hs.symbols	NEDDYLATION	8839	881	NA	blood	CD8+ Trm	CD8+ T	T/ILC	is_ti
FALSE	1	9	985	3	0.00304569	0.333333	c2.cp.reactome.v2024.1.Hs.symbols	NEF_MEDIATED_DOWNREGULATION_OF_MHC_CLASS_I_COMPLEX_CELL_SURFACE_EXPRESSION	8839	885	NA	blood	CD8+ Trm	CD8+ T	T/ILC	is_ti
FALSE	1	20	985	4	0.00406091	0.2	c2.cp.reactome.v2024.1.Hs.symbols	NEF_MEDIATES_DOWN_MODULATION_OF_CELL_SURFACE_RECEPTORS_BY_RECRUITING_THEM_TO_CLATHRIN_ADAPTERS	8839	886	NA	blood	CD8+ Trm	CD8+ T	T/ILC	is_ti
FALSE	1	45	176	1	0.00568182	0.0222222	c2.cp.reactome.v2024.1.Hs.symbols	NEGATIVE_EPIGENETIC_REGULATION_OF_RRNA_EXPRESSION	8839	887	NA	blood	CD8+ Trm	CD8+ T	T/ILC	is_ti
FALSE	1	6	894	2	0.00223714	0.333333	c2.cp.reactome.v2024.1.Hs.symbols	NEGATIVE_FEEDBACK_REGULATION_OF_MAPK_PATHWAY	8839	888	NA	blood	CD8+ Trm	CD8+ T	T/ILC	is_ti
FALSE	1	6	827	2	0.00241838	0.333333	c2.cp.reactome.v2024.1.Hs.symbols	NEGATIVE_REGULATION_OF_ACTIVITY_OF_TFAP2_AP_2_FAMILY_TRANSCRIPTION_FACTORS	8839	889	NA	blood	CD8+ Trm	CD8+ T	T/ILC	is_ti
FALSE	1	23	79	2	0.0253165	0.0869565	c2.cp.reactome.v2024.1.Hs.symbols	NEGATIVE_REGULATION_OF_FGFR1_SIGNALING	8839	890	NA	blood	CD8+ Trm	CD8+ T	T/ILC	is_ti
FALSE	1	27	129	4	0.0310078	0.148148	c2.cp.reactome.v2024.1.Hs.symbols	NCAM1_INTERACTIONS	8839	878	NA	blood	CD8+ Trm	CD8+ T	T/ILC	is_ti
FALSE	1	17	816	1	0.00122549	0.0588235	c2.cp.reactome.v2024.1.Hs.symbols	NICOTINAMIDE_SALVAGING	8839	926	NA	blood	CD8+ Trm	CD8+ T	T/ILC	is_ti
FALSE	1	21	379	3	0.00791557	0.142857	c2.cp.reactome.v2024.1.Hs.symbols	METABOLISM_OF_STEROID_HORMONES	8839	808	NA	blood	CD8+ Trm	CD8+ T	T/ILC	is_ti
FALSE	1	21	768	2	0.00260417	0.0952381	c2.cp.reactome.v2024.1.Hs.symbols	METABOLISM_OF_PORPHYRINS	8839	805	NA	blood	CD8+ Trm	CD8+ T	T/ILC	is_ti
FALSE	1	10	798	4	0.00501253	0.4	c2.cp.reactome.v2024.1.Hs.symbols	IRAK2_MEDIATED_ACTIVATION_OF_TAK1_COMPLEX	8839	722	NA	blood	CD8+ Trm	CD8+ T	T/ILC	is_ti
FALSE	1	14	493	2	0.0040568	0.142857	c2.cp.reactome.v2024.1.Hs.symbols	IRAK4_DEFICIENCY_TLR2_4	8839	723	NA	blood	CD8+ Trm	CD8+ T	T/ILC	is_ti
FALSE	1	48	1057	4	0.0037843	0.0833333	c2.cp.reactome.v2024.1.Hs.symbols	IRE1ALPHA_ACTIVATES_CHAPERONES	8839	724	NA	blood	CD8+ Trm	CD8+ T	T/ILC	is_ti
FALSE	1	55	866	6	0.00692841	0.109091	c2.cp.reactome.v2024.1.Hs.symbols	IRON_UPTAKE_AND_TRANSPORT	8839	727	NA	blood	CD8+ Trm	CD8+ T	T/ILC	is_ti
FALSE	1	4	690	2	0.00289855	0.5	c2.cp.reactome.v2024.1.Hs.symbols	IRS_ACTIVATION	8839	728	NA	blood	CD8+ Trm	CD8+ T	T/ILC	is_ti
FALSE	1	32	715	9	0.0125874	0.28125	c2.cp.reactome.v2024.1.Hs.symbols	IRS_MEDIATED_SIGNALLING	8839	729	NA	blood	CD8+ Trm	CD8+ T	T/ILC	is_ti
FALSE	1	71	909	8	0.00880088	0.112676	c2.cp.reactome.v2024.1.Hs.symbols	ISG15_ANTIVIRAL_MECHANISM	8839	730	NA	blood	CD8+ Trm	CD8+ T	T/ILC	is_ti
FALSE	1	22	870	6	0.00689655	0.272727	c2.cp.reactome.v2024.1.Hs.symbols	JNK_C_JUN_KINASES_PHOSPHORYLATION_AND_ACTIVATION_MEDIATED_BY_ACTIVATED_HUMAN_TAK1	8839	731	NA	blood	CD8+ Trm	CD8+ T	T/ILC	is_ti
FALSE	1	11	962	4	0.004158	0.363636	c2.cp.reactome.v2024.1.Hs.symbols	JOSEPHIN_DOMAIN_DUBS	8839	732	NA	blood	CD8+ Trm	CD8+ T	T/ILC	is_ti
FALSE	1	120	167	2	0.011976	0.0166667	c2.cp.reactome.v2024.1.Hs.symbols	KEAP1_NFE2L2_PATHWAY	8839	733	NA	blood	CD8+ Trm	CD8+ T	T/ILC	is_ti
FALSE	1	18	544	2	0.00367647	0.111111	c2.cp.reactome.v2024.1.Hs.symbols	KERATAN_SULFATE_BIOSYNTHESIS	8839	734	NA	blood	CD8+ Trm	CD8+ T	T/ILC	is_ti
FALSE	1	26	544	2	0.00367647	0.0769231	c2.cp.reactome.v2024.1.Hs.symbols	KERATAN_SULFATE_KERATIN_METABOLISM	8839	736	NA	blood	CD8+ Trm	CD8+ T	T/ILC	is_ti
FALSE	1	36	87	1	0.0114943	0.0277778	c2.cp.reactome.v2024.1.Hs.symbols	KERATINIZATION	8839	737	NA	blood	CD8+ Trm	CD8+ T	T/ILC	is_ti
FALSE	1	9	128	1	0.0078125	0.111111	c2.cp.reactome.v2024.1.Hs.symbols	KETONE_BODY_METABOLISM	8839	738	NA	blood	CD8+ Trm	CD8+ T	T/ILC	is_ti
FALSE	1	21	82	1	0.0121951	0.047619	c2.cp.reactome.v2024.1.Hs.symbols	KIDNEY_DEVELOPMENT	8839	739	NA	blood	CD8+ Trm	CD8+ T	T/ILC	is_ti
FALSE	1	10	870	1	0.00114943	0.1	c2.cp.reactome.v2024.1.Hs.symbols	KILLING_MECHANISMS	8839	740	NA	blood	CD8+ Trm	CD8+ T	T/ILC	is_ti
FALSE	1	50	392	1	0.00255102	0.02	c2.cp.reactome.v2024.1.Hs.symbols	KINESINS	8839	741	NA	blood	CD8+ Trm	CD8+ T	T/ILC	is_ti
FALSE	1	17	1010	1	0.000990099	0.0588235	c2.cp.reactome.v2024.1.Hs.symbols	KSRP_KHSRP_BINDS_AND_DESTABILIZES_MRNA	8839	742	NA	blood	CD8+ Trm	CD8+ T	T/ILC	is_ti
FALSE	1	99	163	2	0.0122699	0.020202	c2.cp.reactome.v2024.1.Hs.symbols	L1CAM_INTERACTIONS	8839	743	NA	blood	CD8+ Trm	CD8+ T	T/ILC	is_ti
FALSE	1	14	798	4	0.00501253	0.285714	c2.cp.reactome.v2024.1.Hs.symbols	IRAK1_RECRUITS_IKK_COMPLEX	8839	721	NA	blood	CD8+ Trm	CD8+ T	T/ILC	is_ti
FALSE	1	20	982	1	0.00101833	0.05	c2.cp.reactome.v2024.1.Hs.symbols	LAGGING_STRAND_SYNTHESIS	8839	744	NA	blood	CD8+ Trm	CD8+ T	T/ILC	is_ti
FALSE	1	43	331	7	0.021148	0.162791	c2.cp.reactome.v2024.1.Hs.symbols	ION_TRANSPORT_BY_P_TYPE_ATPASES	8839	720	NA	blood	CD8+ Trm	CD8+ T	T/ILC	is_ti
FALSE	1	142	115	5	0.0434783	0.0352113	c2.cp.reactome.v2024.1.Hs.symbols	ION_CHANNEL_TRANSPORT	8839	718	NA	blood	CD8+ Trm	CD8+ T	T/ILC	is_ti
FALSE	1	12	452	1	0.00221239	0.0833333	c2.cp.reactome.v2024.1.Hs.symbols	INTERLEUKIN_2_SIGNALING	8839	698	NA	blood	CD8+ Trm	CD8+ T	T/ILC	is_ti
FALSE	1	12	490	1	0.00204082	0.0833333	c2.cp.reactome.v2024.1.Hs.symbols	INTERLEUKIN_35_SIGNALLING	8839	699	NA	blood	CD8+ Trm	CD8+ T	T/ILC	is_ti
FALSE	1	2	393	1	0.00254453	0.5	c2.cp.reactome.v2024.1.Hs.symbols	INTERLEUKIN_36_PATHWAY	8839	700	NA	blood	CD8+ Trm	CD8+ T	T/ILC	is_ti
FALSE	1	19	857	2	0.00233372	0.105263	c2.cp.reactome.v2024.1.Hs.symbols	INTERLEUKIN_37_SIGNALING	8839	701	NA	blood	CD8+ Trm	CD8+ T	T/ILC	is_ti
FALSE	1	47	798	7	0.00877193	0.148936	c2.cp.reactome.v2024.1.Hs.symbols	INTERLEUKIN_3_INTERLEUKIN_5_AND_GM_CSF_SIGNALING	8839	702	NA	blood	CD8+ Trm	CD8+ T	T/ILC	is_ti
FALSE	1	103	107	5	0.046729	0.0485437	c2.cp.reactome.v2024.1.Hs.symbols	INTERLEUKIN_4_AND_INTERLEUKIN_13_SIGNALING	8839	703	NA	blood	CD8+ Trm	CD8+ T	T/ILC	is_ti
FALSE	1	19	490	4	0.00816327	0.210526	c2.cp.reactome.v2024.1.Hs.symbols	INTERLEUKIN_6_FAMILY_SIGNALING	8839	704	NA	blood	CD8+ Trm	CD8+ T	T/ILC	is_ti
FALSE	1	11	490	3	0.00612245	0.272727	c2.cp.reactome.v2024.1.Hs.symbols	INTERLEUKIN_6_SIGNALING	8839	705	NA	blood	CD8+ Trm	CD8+ T	T/ILC	is_ti
FALSE	1	20	452	4	0.00884956	0.2	c2.cp.reactome.v2024.1.Hs.symbols	INTERLEUKIN_7_SIGNALING	8839	706	NA	blood	CD8+ Trm	CD8+ T	T/ILC	is_ti
FALSE	1	8	452	1	0.00221239	0.125	c2.cp.reactome.v2024.1.Hs.symbols	INTERLEUKIN_9_SIGNALING	8839	707	NA	blood	CD8+ Trm	CD8+ T	T/ILC	is_ti
FALSE	1	26	1034	4	0.00386847	0.153846	c2.cp.reactome.v2024.1.Hs.symbols	INTERLEUKIN_RECEPTOR_SHC_SIGNALING	8839	708	NA	blood	CD8+ Trm	CD8+ T	T/ILC	is_ti
FALSE	1	279	82	6	0.0731707	0.0215054	c2.cp.reactome.v2024.1.Hs.symbols	INTRACELLULAR_SIGNALING_BY_SECOND_MESSENGERS	8839	710	NA	blood	CD8+ Trm	CD8+ T	T/ILC	is_ti
FALSE	1	43	475	2	0.00421053	0.0465116	c2.cp.reactome.v2024.1.Hs.symbols	INTRAFLAGELLAR_TRANSPORT	8839	711	NA	blood	CD8+ Trm	CD8+ T	T/ILC	is_ti
FALSE	1	189	239	1	0.0041841	0.00529101	c2.cp.reactome.v2024.1.Hs.symbols	INTRA_GOLGI_AND_RETROGRADE_GOLGI_TO_ER_TRAFFIC	8839	712	NA	blood	CD8+ Trm	CD8+ T	T/ILC	is_ti
FALSE	1	42	239	1	0.0041841	0.0238095	c2.cp.reactome.v2024.1.Hs.symbols	INTRA_GOLGI_TRAFFIC	8839	713	NA	blood	CD8+ Trm	CD8+ T	T/ILC	is_ti
FALSE	1	52	870	11	0.0126437	0.211538	c2.cp.reactome.v2024.1.Hs.symbols	INTRINSIC_PATHWAY_FOR_APOPTOSIS	8839	714	NA	blood	CD8+ Trm	CD8+ T	T/ILC	is_ti
FALSE	1	14	49	1	0.0204082	0.0714286	c2.cp.reactome.v2024.1.Hs.symbols	INTRINSIC_PATHWAY_OF_FIBRIN_CLOT_FORMATION	8839	715	NA	blood	CD8+ Trm	CD8+ T	T/ILC	is_ti
FALSE	1	24	141	1	0.0070922	0.0416667	c2.cp.reactome.v2024.1.Hs.symbols	INWARDLY_RECTIFYING_K_CHANNELS	8839	716	NA	blood	CD8+ Trm	CD8+ T	T/ILC	is_ti
FALSE	1	10	848	1	0.00117925	0.1	c2.cp.reactome.v2024.1.Hs.symbols	IONOTROPIC_ACTIVITY_OF_KAINATE_RECEPTORS	8839	717	NA	blood	CD8+ Trm	CD8+ T	T/ILC	is_ti
FALSE	1	40	225	5	0.0222222	0.125	c2.cp.reactome.v2024.1.Hs.symbols	ION_HOMEOSTASIS	8839	719	NA	blood	CD8+ Trm	CD8+ T	T/ILC	is_ti
FALSE	1	23	30	1	0.0333333	0.0434783	c2.cp.reactome.v2024.1.Hs.symbols	LAMININ_INTERACTIONS	8839	745	NA	blood	CD8+ Trm	CD8+ T	T/ILC	is_ti
FALSE	1	33	1044	4	0.00383142	0.121212	c2.cp.reactome.v2024.1.Hs.symbols	LATE_ENDOSOMAL_MICROAUTOPHAGY	8839	746	NA	blood	CD8+ Trm	CD8+ T	T/ILC	is_ti
FALSE	1	66	243	2	0.00823045	0.030303	c2.cp.reactome.v2024.1.Hs.symbols	LATE_SARS_COV_2_INFECTION_EVENTS	8839	747	NA	blood	CD8+ Trm	CD8+ T	T/ILC	is_ti
FALSE	1	15	816	2	0.00245098	0.133333	c2.cp.reactome.v2024.1.Hs.symbols	MATURATION_OF_SARS_COV_2_NUCLEOPROTEIN	8839	780	NA	blood	CD8+ Trm	CD8+ T	T/ILC	is_ti
FALSE	1	37	243	2	0.00823045	0.0540541	c2.cp.reactome.v2024.1.Hs.symbols	MATURATION_OF_SPIKE_PROTEIN	8839	782	NA	blood	CD8+ Trm	CD8+ T	T/ILC	is_ti
FALSE	1	20	969	3	0.00309598	0.15	c2.cp.reactome.v2024.1.Hs.symbols	MATURATION_OF_TCA_ENZYMES_AND_REGULATION_OF_TCA_CYCLE	8839	783	NA	blood	CD8+ Trm	CD8+ T	T/ILC	is_ti
FALSE	1	14	979	4	0.0040858	0.285714	c2.cp.reactome.v2024.1.Hs.symbols	MECP2_REGULATES_NEURONAL_RECEPTORS_AND_CHANNELS	8839	784	NA	blood	CD8+ Trm	CD8+ T	T/ILC	is_ti
FALSE	1	5	979	1	0.00102145	0.2	c2.cp.reactome.v2024.1.Hs.symbols	MECP2_REGULATES_TRANSCRIPTION_FACTORS	8839	785	NA	blood	CD8+ Trm	CD8+ T	T/ILC	is_ti
FALSE	1	6	979	1	0.00102145	0.166667	c2.cp.reactome.v2024.1.Hs.symbols	MECP2_REGULATES_TRANSCRIPTION_OF_NEURONAL_LIGANDS	8839	786	NA	blood	CD8+ Trm	CD8+ T	T/ILC	is_ti
FALSE	1	52	445	3	0.00674157	0.0576923	c2.cp.reactome.v2024.1.Hs.symbols	MEIOSIS	8839	787	NA	blood	CD8+ Trm	CD8+ T	T/ILC	is_ti
FALSE	1	23	445	2	0.00449438	0.0869565	c2.cp.reactome.v2024.1.Hs.symbols	MEIOTIC_RECOMBINATION	8839	788	NA	blood	CD8+ Trm	CD8+ T	T/ILC	is_ti
FALSE	1	30	1059	5	0.00472144	0.166667	c2.cp.reactome.v2024.1.Hs.symbols	MEIOTIC_SYNAPSIS	8839	789	NA	blood	CD8+ Trm	CD8+ T	T/ILC	is_ti
FALSE	1	578	10	1	0.1	0.0017301	c2.cp.reactome.v2024.1.Hs.symbols	MEMBRANE_TRAFFICKING	8839	791	NA	blood	CD8+ Trm	CD8+ T	T/ILC	is_ti
FALSE	1	22	563	1	0.0017762	0.0454545	c2.cp.reactome.v2024.1.Hs.symbols	METABOLIC_DISORDERS_OF_BIOLOGICAL_OXIDATION_ENZYMES	8839	792	NA	blood	CD8+ Trm	CD8+ T	T/ILC	is_ti
FALSE	1	13	15	1	0.0666667	0.0769231	c2.cp.reactome.v2024.1.Hs.symbols	METABOLISM_OF_ANGIOTENSINOGEN_TO_ANGIOTENSINS	8839	795	NA	blood	CD8+ Trm	CD8+ T	T/ILC	is_ti
FALSE	1	240	23	1	0.0434783	0.00416667	c2.cp.reactome.v2024.1.Hs.symbols	METABOLISM_OF_CARBOHYDRATES	8839	796	NA	blood	CD8+ Trm	CD8+ T	T/ILC	is_ti
FALSE	1	24	58	1	0.0172414	0.0416667	c2.cp.reactome.v2024.1.Hs.symbols	METABOLISM_OF_COFACTORS	8839	797	NA	blood	CD8+ Trm	CD8+ T	T/ILC	is_ti
FALSE	1	35	127	1	0.00787402	0.0285714	c2.cp.reactome.v2024.1.Hs.symbols	METABOLISM_OF_FAT_SOLUBLE_VITAMINS	8839	798	NA	blood	CD8+ Trm	CD8+ T	T/ILC	is_ti
FALSE	1	635	316	33	0.10443	0.0519685	c2.cp.reactome.v2024.1.Hs.symbols	METABOLISM_OF_LIPIDS	8839	801	NA	blood	CD8+ Trm	CD8+ T	T/ILC	is_ti
FALSE	1	13	122	1	0.00819672	0.0769231	c2.cp.reactome.v2024.1.Hs.symbols	METABOLISM_OF_NITRIC_OXIDE_NOS3_ACTIVATION_AND_REGULATION	8839	802	NA	blood	CD8+ Trm	CD8+ T	T/ILC	is_ti
FALSE	1	89	668	8	0.011976	0.0898876	c2.cp.reactome.v2024.1.Hs.symbols	METABOLISM_OF_NUCLEOTIDES	8839	803	NA	blood	CD8+ Trm	CD8+ T	T/ILC	is_ti
FALSE	1	58	218	2	0.00917431	0.0344828	c2.cp.reactome.v2024.1.Hs.symbols	METABOLISM_OF_POLYAMINES	8839	804	NA	blood	CD8+ Trm	CD8+ T	T/ILC	is_ti
FALSE	1	11	816	1	0.00122549	0.0909091	c2.cp.reactome.v2024.1.Hs.symbols	MATURATION_OF_SARS_COV_1_NUCLEOPROTEIN	8839	779	NA	blood	CD8+ Trm	CD8+ T	T/ILC	is_ti
FALSE	1	9	243	1	0.00411523	0.111111	c2.cp.reactome.v2024.1.Hs.symbols	MATURATION_OF_PROTEIN_3A	8839	778	NA	blood	CD8+ Trm	CD8+ T	T/ILC	is_ti
FALSE	1	49	1049	9	0.0085796	0.183673	c2.cp.reactome.v2024.1.Hs.symbols	MATERNAL_TO_ZYGOTIC_TRANSITION_MZT	8839	777	NA	blood	CD8+ Trm	CD8+ T	T/ILC	is_ti
FALSE	1	31	318	1	0.00314465	0.0322581	c2.cp.reactome.v2024.1.Hs.symbols	MAPK_TARGETS_NUCLEAR_EVENTS_MEDIATED_BY_MAP_KINASES	8839	775	NA	blood	CD8+ Trm	CD8+ T	T/ILC	is_ti
FALSE	1	17	94	1	0.0106383	0.0588235	c2.cp.reactome.v2024.1.Hs.symbols	LDL_CLEARANCE	8839	748	NA	blood	CD8+ Trm	CD8+ T	T/ILC	is_ti
FALSE	1	207	70	1	0.0142857	0.00483092	c2.cp.reactome.v2024.1.Hs.symbols	LEISHMANIA_INFECTION	8839	751	NA	blood	CD8+ Trm	CD8+ T	T/ILC	is_ti
FALSE	1	7	166	1	0.0060241	0.142857	c2.cp.reactome.v2024.1.Hs.symbols	LGI_ADAM_INTERACTIONS	8839	753	NA	blood	CD8+ Trm	CD8+ T	T/ILC	is_ti
FALSE	1	7	1044	1	0.000957854	0.142857	c2.cp.reactome.v2024.1.Hs.symbols	LIPOPHAGY	8839	757	NA	blood	CD8+ Trm	CD8+ T	T/ILC	is_ti
FALSE	1	19	798	3	0.0037594	0.157895	c2.cp.reactome.v2024.1.Hs.symbols	LISTERIA_MONOCYTOGENES_ENTRY_INTO_HOST_CELLS	8839	758	NA	blood	CD8+ Trm	CD8+ T	T/ILC	is_ti
FALSE	1	16	575	2	0.00347826	0.125	c2.cp.reactome.v2024.1.Hs.symbols	LONG_TERM_POTENTIATION	8839	759	NA	blood	CD8+ Trm	CD8+ T	T/ILC	is_ti
FALSE	1	13	979	2	0.0020429	0.153846	c2.cp.reactome.v2024.1.Hs.symbols	LOSS_OF_FUNCTION_OF_MECP2_IN_RETT_SYNDROME	8839	760	NA	blood	CD8+ Trm	CD8+ T	T/ILC	is_ti
FALSE	1	7	421	2	0.00475059	0.285714	c2.cp.reactome.v2024.1.Hs.symbols	LOSS_OF_FUNCTION_OF_SMAD2_3_IN_CANCER	8839	761	NA	blood	CD8+ Trm	CD8+ T	T/ILC	is_ti
FALSE	1	7	979	1	0.00102145	0.142857	c2.cp.reactome.v2024.1.Hs.symbols	LOSS_OF_MECP2_BINDING_ABILITY_TO_THE_NCOR_SMRT_COMPLEX	8839	762	NA	blood	CD8+ Trm	CD8+ T	T/ILC	is_ti
FALSE	1	122	94	3	0.0319149	0.0245902	c2.cp.reactome.v2024.1.Hs.symbols	METABOLISM_OF_STEROIDS	8839	807	NA	blood	CD8+ Trm	CD8+ T	T/ILC	is_ti
FALSE	1	5	1048	1	0.000954198	0.2	c2.cp.reactome.v2024.1.Hs.symbols	LRR_FLII_INTERACTING_PROTEIN_1_LRRFIP1_ACTIVATES_TYPE_I_IFN_PRODUCTION	8839	763	NA	blood	CD8+ Trm	CD8+ T	T/ILC	is_ti
FALSE	1	11	78	1	0.0128205	0.0909091	c2.cp.reactome.v2024.1.Hs.symbols	LYSINE_CATABOLISM	8839	765	NA	blood	CD8+ Trm	CD8+ T	T/ILC	is_ti
FALSE	1	33	1044	6	0.00574713	0.181818	c2.cp.reactome.v2024.1.Hs.symbols	LYSOSOME_VESICLE_BIOGENESIS	8839	766	NA	blood	CD8+ Trm	CD8+ T	T/ILC	is_ti
FALSE	1	8	872	1	0.00114679	0.125	c2.cp.reactome.v2024.1.Hs.symbols	MALATE_ASPARTATE_SHUTTLE	8839	768	NA	blood	CD8+ Trm	CD8+ T	T/ILC	is_ti
FALSE	1	35	446	4	0.00896861	0.114286	c2.cp.reactome.v2024.1.Hs.symbols	MAP2K_AND_MAPK_ACTIVATION	8839	769	NA	blood	CD8+ Trm	CD8+ T	T/ILC	is_ti
FALSE	1	16	810	4	0.00493827	0.25	c2.cp.reactome.v2024.1.Hs.symbols	MAP3K8_TPL2_DEPENDENT_MAPK1_3_ACTIVATION	8839	770	NA	blood	CD8+ Trm	CD8+ T	T/ILC	is_ti
FALSE	1	9	44	1	0.0227273	0.111111	c2.cp.reactome.v2024.1.Hs.symbols	MAPK1_ERK2_ACTIVATION	8839	771	NA	blood	CD8+ Trm	CD8+ T	T/ILC	is_ti
FALSE	1	10	490	3	0.00612245	0.3	c2.cp.reactome.v2024.1.Hs.symbols	MAPK3_ERK1_ACTIVATION	8839	772	NA	blood	CD8+ Trm	CD8+ T	T/ILC	is_ti
FALSE	1	83	582	7	0.0120275	0.0843373	c2.cp.reactome.v2024.1.Hs.symbols	MAPK6_MAPK4_SIGNALING	8839	773	NA	blood	CD8+ Trm	CD8+ T	T/ILC	is_ti
FALSE	1	276	84	9	0.107143	0.0326087	c2.cp.reactome.v2024.1.Hs.symbols	MAPK_FAMILY_SIGNALING_CASCADES	8839	774	NA	blood	CD8+ Trm	CD8+ T	T/ILC	is_ti
FALSE	1	7	70	1	0.0142857	0.142857	c2.cp.reactome.v2024.1.Hs.symbols	LTC4_CYSLTR_MEDIATED_IL4_PRODUCTION	8839	764	NA	blood	CD8+ Trm	CD8+ T	T/ILC	is_ti
FALSE	1	42	735	4	0.00544218	0.0952381	c2.cp.reactome.v2024.1.Hs.symbols	INTERLEUKIN_2_FAMILY_SIGNALING	8839	697	NA	blood	CD8+ Trm	CD8+ T	T/ILC	is_ti
FALSE	1	28	286	1	0.0034965	0.0357143	c2.cp.reactome.v2024.1.Hs.symbols	NICOTINATE_METABOLISM	8839	927	NA	blood	CD8+ Trm	CD8+ T	T/ILC	is_ti
FALSE	1	8	1000	2	0.002	0.25	c2.cp.reactome.v2024.1.Hs.symbols	NONCANONICAL_ACTIVATION_OF_NOTCH3	8839	930	NA	blood	CD8+ Trm	CD8+ T	T/ILC	is_ti
FALSE	1	65	76	1	0.0131579	0.0153846	c2.cp.reactome.v2024.1.Hs.symbols	POST_TRANSLATIONAL_MODIFICATION_SYNTHESIS_OF_GPI_ANCHORED_PROTEINS	8839	1073	NA	blood	CD8+ Trm	CD8+ T	T/ILC	is_ti
FALSE	1	1242	76	9	0.118421	0.00724638	c2.cp.reactome.v2024.1.Hs.symbols	POST_TRANSLATIONAL_PROTEIN_MODIFICATION	8839	1074	NA	blood	CD8+ Trm	CD8+ T	T/ILC	is_ti
FALSE	1	68	529	8	0.0151229	0.117647	c2.cp.reactome.v2024.1.Hs.symbols	POTASSIUM_CHANNELS	8839	1075	NA	blood	CD8+ Trm	CD8+ T	T/ILC	is_ti
FALSE	1	148	44	4	0.0909091	0.027027	c2.cp.reactome.v2024.1.Hs.symbols	POTENTIAL_THERAPEUTICS_FOR_SARS	8839	1076	NA	blood	CD8+ Trm	CD8+ T	T/ILC	is_ti
FALSE	1	7	201	1	0.00497512	0.142857	c2.cp.reactome.v2024.1.Hs.symbols	POU5F1_OCT4_SOX2_NANOG_REPRESS_GENES_RELATED_TO_DIFFERENTIATION	8839	1078	NA	blood	CD8+ Trm	CD8+ T	T/ILC	is_ti
FALSE	1	13	851	1	0.00117509	0.0769231	c2.cp.reactome.v2024.1.Hs.symbols	PRC2_METHYLATES_HISTONES_AND_DNA	8839	1080	NA	blood	CD8+ Trm	CD8+ T	T/ILC	is_ti
FALSE	1	5	224	1	0.00446429	0.2	c2.cp.reactome.v2024.1.Hs.symbols	PREDNISONE_ADME	8839	1081	NA	blood	CD8+ Trm	CD8+ T	T/ILC	is_ti
FALSE	1	10	788	2	0.00253807	0.2	c2.cp.reactome.v2024.1.Hs.symbols	PREGNENOLONE_BIOSYNTHESIS	8839	1082	NA	blood	CD8+ Trm	CD8+ T	T/ILC	is_ti
FALSE	1	9	129	1	0.00775194	0.111111	c2.cp.reactome.v2024.1.Hs.symbols	PRESYNAPTIC_DEPOLARIZATION_AND_CALCIUM_CHANNEL_OPENING	8839	1083	NA	blood	CD8+ Trm	CD8+ T	T/ILC	is_ti
FALSE	1	9	798	3	0.0037594	0.333333	c2.cp.reactome.v2024.1.Hs.symbols	PREVENTION_OF_PHAGOSOMAL_LYSOSOMAL_FUSION	8839	1086	NA	blood	CD8+ Trm	CD8+ T	T/ILC	is_ti
FALSE	1	49	544	6	0.0110294	0.122449	c2.cp.reactome.v2024.1.Hs.symbols	PRE_NOTCH_EXPRESSION_AND_PROCESSING	8839	1087	NA	blood	CD8+ Trm	CD8+ T	T/ILC	is_ti
FALSE	1	18	806	3	0.00372208	0.166667	c2.cp.reactome.v2024.1.Hs.symbols	PRE_NOTCH_PROCESSING_IN_GOLGI	8839	1088	NA	blood	CD8+ Trm	CD8+ T	T/ILC	is_ti
FALSE	1	278	103	1	0.00970874	0.00359712	c2.cp.reactome.v2024.1.Hs.symbols	PROCESSING_OF_CAPPED_INTRON_CONTAINING_PRE_MRNA	8839	1092	NA	blood	CD8+ Trm	CD8+ T	T/ILC	is_ti
FALSE	1	63	322	1	0.00310559	0.015873	c2.cp.reactome.v2024.1.Hs.symbols	PROCESSING_OF_DNA_DOUBLE_STRAND_BREAK_ENDS	8839	1093	NA	blood	CD8+ Trm	CD8+ T	T/ILC	is_ti
FALSE	1	15	1055	5	0.00473934	0.333333	c2.cp.reactome.v2024.1.Hs.symbols	PROCESSING_OF_SMDT1	8839	1095	NA	blood	CD8+ Trm	CD8+ T	T/ILC	is_ti
FALSE	1	19	982	1	0.00101833	0.0526316	c2.cp.reactome.v2024.1.Hs.symbols	PROCESSIVE_SYNTHESIS_ON_THE_C_STRAND_OF_THE_TELOMERE	8839	1096	NA	blood	CD8+ Trm	CD8+ T	T/ILC	is_ti
FALSE	1	15	982	1	0.00101833	0.0666667	c2.cp.reactome.v2024.1.Hs.symbols	PROCESSIVE_SYNTHESIS_ON_THE_LAGGING_STRAND	8839	1097	NA	blood	CD8+ Trm	CD8+ T	T/ILC	is_ti
FALSE	1	198	798	24	0.0300752	0.121212	c2.cp.reactome.v2024.1.Hs.symbols	PROGRAMMED_CELL_DEATH	8839	1098	NA	blood	CD8+ Trm	CD8+ T	T/ILC	is_ti
FALSE	1	11	810	2	0.00246914	0.181818	c2.cp.reactome.v2024.1.Hs.symbols	PROLACTIN_RECEPTOR_SIGNALING	8839	1099	NA	blood	CD8+ Trm	CD8+ T	T/ILC	is_ti
FALSE	1	7	988	3	0.00303644	0.428571	c2.cp.reactome.v2024.1.Hs.symbols	POST_TRANSCRIPTIONAL_SILENCING_BY_SMALL_RNAS	8839	1072	NA	blood	CD8+ Trm	CD8+ T	T/ILC	is_ti
FALSE	1	13	318	1	0.00314465	0.0769231	c2.cp.reactome.v2024.1.Hs.symbols	PROLONGED_ERK_ACTIVATION_EVENTS	8839	1100	NA	blood	CD8+ Trm	CD8+ T	T/ILC	is_ti
FALSE	1	19	929	2	0.00215285	0.105263	c2.cp.reactome.v2024.1.Hs.symbols	POST_CHAPERONIN_TUBULIN_FOLDING_PATHWAY	8839	1071	NA	blood	CD8+ Trm	CD8+ T	T/ILC	is_ti
FALSE	1	43	713	1	0.00140252	0.0232558	c2.cp.reactome.v2024.1.Hs.symbols	POSITIVE_EPIGENETIC_REGULATION_OF_RRNA_EXPRESSION	8839	1069	NA	blood	CD8+ Trm	CD8+ T	T/ILC	is_ti
FALSE	1	11	39	1	0.025641	0.0909091	c2.cp.reactome.v2024.1.Hs.symbols	PI_3K_CASCADE_FGFR2	8839	1046	NA	blood	CD8+ Trm	CD8+ T	T/ILC	is_ti
FALSE	1	8	39	1	0.025641	0.125	c2.cp.reactome.v2024.1.Hs.symbols	PI_3K_CASCADE_FGFR3	8839	1047	NA	blood	CD8+ Trm	CD8+ T	T/ILC	is_ti
FALSE	1	9	39	1	0.025641	0.111111	c2.cp.reactome.v2024.1.Hs.symbols	PI_3K_CASCADE_FGFR4	8839	1048	NA	blood	CD8+ Trm	CD8+ T	T/ILC	is_ti
FALSE	1	80	340	5	0.0147059	0.0625	c2.cp.reactome.v2024.1.Hs.symbols	PI_METABOLISM	8839	1049	NA	blood	CD8+ Trm	CD8+ T	T/ILC	is_ti
FALSE	1	16	67	1	0.0149254	0.0625	c2.cp.reactome.v2024.1.Hs.symbols	PKA_MEDIATED_PHOSPHORYLATION_OF_CREB	8839	1051	NA	blood	CD8+ Trm	CD8+ T	T/ILC	is_ti
FALSE	1	42	282	3	0.0106383	0.0714286	c2.cp.reactome.v2024.1.Hs.symbols	PKMTS_METHYLATE_HISTONE_LYSINES	8839	1053	NA	blood	CD8+ Trm	CD8+ T	T/ILC	is_ti
FALSE	1	71	1044	6	0.00574713	0.084507	c2.cp.reactome.v2024.1.Hs.symbols	PKR_MEDIATED_SIGNALING	8839	1054	NA	blood	CD8+ Trm	CD8+ T	T/ILC	is_ti
FALSE	1	15	49	1	0.0204082	0.0666667	c2.cp.reactome.v2024.1.Hs.symbols	PLASMA_LIPOPROTEIN_ASSEMBLY	8839	1055	NA	blood	CD8+ Trm	CD8+ T	T/ILC	is_ti
FALSE	1	58	94	4	0.0425532	0.0689655	c2.cp.reactome.v2024.1.Hs.symbols	PLASMA_LIPOPROTEIN_ASSEMBLY_REMODELING_AND_CLEARANCE	8839	1056	NA	blood	CD8+ Trm	CD8+ T	T/ILC	is_ti
FALSE	1	34	277	4	0.0144404	0.117647	c2.cp.reactome.v2024.1.Hs.symbols	PLASMA_LIPOPROTEIN_CLEARANCE	8839	1057	NA	blood	CD8+ Trm	CD8+ T	T/ILC	is_ti
FALSE	1	21	4	1	0.25	0.047619	c2.cp.reactome.v2024.1.Hs.symbols	PLASMA_LIPOPROTEIN_REMODELING	8839	1058	NA	blood	CD8+ Trm	CD8+ T	T/ILC	is_ti
FALSE	1	220	77	6	0.0779221	0.0272727	c2.cp.reactome.v2024.1.Hs.symbols	PLATELET_ACTIVATION_SIGNALING_AND_AGGREGATION	8839	1059	NA	blood	CD8+ Trm	CD8+ T	T/ILC	is_ti
FALSE	1	13	179	1	0.00558659	0.0769231	c2.cp.reactome.v2024.1.Hs.symbols	PLATELET_ADHESION_TO_EXPOSED_COLLAGEN	8839	1060	NA	blood	CD8+ Trm	CD8+ T	T/ILC	is_ti
FALSE	1	25	77	1	0.012987	0.04	c2.cp.reactome.v2024.1.Hs.symbols	PLATELET_AGGREGATION_PLUG_FORMATION	8839	1061	NA	blood	CD8+ Trm	CD8+ T	T/ILC	is_ti
FALSE	1	21	314	1	0.00318471	0.047619	c2.cp.reactome.v2024.1.Hs.symbols	PLATELET_CALCIUM_HOMEOSTASIS	8839	1062	NA	blood	CD8+ Trm	CD8+ T	T/ILC	is_ti
FALSE	1	73	364	5	0.0137363	0.0684932	c2.cp.reactome.v2024.1.Hs.symbols	PLATELET_HOMEOSTASIS	8839	1063	NA	blood	CD8+ Trm	CD8+ T	T/ILC	is_ti
FALSE	1	17	1010	2	0.0019802	0.117647	c2.cp.reactome.v2024.1.Hs.symbols	PLATELET_SENSITIZATION_BY_LDL	8839	1064	NA	blood	CD8+ Trm	CD8+ T	T/ILC	is_ti
FALSE	1	7	747	1	0.00133869	0.142857	c2.cp.reactome.v2024.1.Hs.symbols	POLB_DEPENDENT_LONG_PATCH_BASE_EXCISION_REPAIR	8839	1065	NA	blood	CD8+ Trm	CD8+ T	T/ILC	is_ti
FALSE	1	26	913	2	0.00219058	0.0769231	c2.cp.reactome.v2024.1.Hs.symbols	POLYMERASE_SWITCHING_ON_THE_C_STRAND_OF_THE_TELOMERE	8839	1068	NA	blood	CD8+ Trm	CD8+ T	T/ILC	is_ti
FALSE	1	27	1047	2	0.00191022	0.0740741	c2.cp.reactome.v2024.1.Hs.symbols	POSTMITOTIC_NUCLEAR_PORE_COMPLEX_NPC_REFORMATION	8839	1070	NA	blood	CD8+ Trm	CD8+ T	T/ILC	is_ti
FALSE	1	8	35	1	0.0285714	0.125	c2.cp.reactome.v2024.1.Hs.symbols	PROSTANOID_LIGAND_RECEPTORS	8839	1103	NA	blood	CD8+ Trm	CD8+ T	T/ILC	is_ti
FALSE	1	88	989	6	0.00606673	0.0681818	c2.cp.reactome.v2024.1.Hs.symbols	PROTEIN_FOLDING	8839	1104	NA	blood	CD8+ Trm	CD8+ T	T/ILC	is_ti
FALSE	1	18	675	5	0.00740741	0.277778	c2.cp.reactome.v2024.1.Hs.symbols	PROTEIN_HYDROXYLATION	8839	1105	NA	blood	CD8+ Trm	CD8+ T	T/ILC	is_ti
FALSE	1	15	3	1	0.333333	0.0666667	c2.cp.reactome.v2024.1.Hs.symbols	RAP1_SIGNALLING	8839	1136	NA	blood	CD8+ Trm	CD8+ T	T/ILC	is_ti
FALSE	1	16	830	3	0.00361446	0.1875	c2.cp.reactome.v2024.1.Hs.symbols	RAS_ACTIVATION_UPON_CA2_INFLUX_THROUGH_NMDA_RECEPTOR	8839	1137	NA	blood	CD8+ Trm	CD8+ T	T/ILC	is_ti
FALSE	1	23	58	1	0.0172414	0.0434783	c2.cp.reactome.v2024.1.Hs.symbols	RAS_PROCESSING	8839	1138	NA	blood	CD8+ Trm	CD8+ T	T/ILC	is_ti
FALSE	1	11	677	1	0.0014771	0.0909091	c2.cp.reactome.v2024.1.Hs.symbols	RECEPTOR_MEDIATED_MITOPHAGY	8839	1142	NA	blood	CD8+ Trm	CD8+ T	T/ILC	is_ti
FALSE	1	15	393	2	0.00508906	0.133333	c2.cp.reactome.v2024.1.Hs.symbols	RECEPTOR_TYPE_TYROSINE_PROTEIN_PHOSPHATASES	8839	1143	NA	blood	CD8+ Trm	CD8+ T	T/ILC	is_ti
FALSE	1	30	982	5	0.00509165	0.166667	c2.cp.reactome.v2024.1.Hs.symbols	RECOGNITION_OF_DNA_DAMAGE_BY_PCNA_CONTAINING_REPLICATION_COMPLEX	8839	1145	NA	blood	CD8+ Trm	CD8+ T	T/ILC	is_ti
FALSE	1	80	1024	7	0.00683594	0.0875	c2.cp.reactome.v2024.1.Hs.symbols	RECRUITMENT_OF_MITOTIC_CENTROSOME_PROTEINS_AND_COMPLEXES	8839	1146	NA	blood	CD8+ Trm	CD8+ T	T/ILC	is_ti
FALSE	1	89	1024	7	0.00683594	0.0786517	c2.cp.reactome.v2024.1.Hs.symbols	RECRUITMENT_OF_NUMA_TO_MITOTIC_CENTROSOMES	8839	1147	NA	blood	CD8+ Trm	CD8+ T	T/ILC	is_ti
FALSE	1	10	32	1	0.03125	0.1	c2.cp.reactome.v2024.1.Hs.symbols	RECYCLING_OF_BILE_ACIDS_AND_SALTS	8839	1148	NA	blood	CD8+ Trm	CD8+ T	T/ILC	is_ti
FALSE	1	8	922	1	0.0010846	0.125	c2.cp.reactome.v2024.1.Hs.symbols	RECYCLING_OF_EIF2_GDP	8839	1149	NA	blood	CD8+ Trm	CD8+ T	T/ILC	is_ti
FALSE	1	42	904	1	0.00110619	0.0238095	c2.cp.reactome.v2024.1.Hs.symbols	RECYCLING_PATHWAY_OF_L1	8839	1150	NA	blood	CD8+ Trm	CD8+ T	T/ILC	is_ti
FALSE	1	9	314	1	0.00318471	0.111111	c2.cp.reactome.v2024.1.Hs.symbols	REDUCTION_OF_CYTOSOLIC_CA_LEVELS	8839	1151	NA	blood	CD8+ Trm	CD8+ T	T/ILC	is_ti
FALSE	1	5	191	1	0.0052356	0.2	c2.cp.reactome.v2024.1.Hs.symbols	REELIN_SIGNALLING_PATHWAY	8839	1152	NA	blood	CD8+ Trm	CD8+ T	T/ILC	is_ti
FALSE	1	59	978	12	0.0122699	0.20339	c2.cp.reactome.v2024.1.Hs.symbols	REGULATED_NECROSIS	8839	1153	NA	blood	CD8+ Trm	CD8+ T	T/ILC	is_ti
FALSE	1	11	282	1	0.0035461	0.0909091	c2.cp.reactome.v2024.1.Hs.symbols	REGULATED_PROTEOLYSIS_OF_P75NTR	8839	1154	NA	blood	CD8+ Trm	CD8+ T	T/ILC	is_ti
FALSE	1	11	961	5	0.00520291	0.454545	c2.cp.reactome.v2024.1.Hs.symbols	REGULATION_BY_C_FLIP	8839	1155	NA	blood	CD8+ Trm	CD8+ T	T/ILC	is_ti
FALSE	1	11	810	3	0.0037037	0.272727	c2.cp.reactome.v2024.1.Hs.symbols	REGULATION_OF_BACH1_ACTIVITY	8839	1156	NA	blood	CD8+ Trm	CD8+ T	T/ILC	is_ti
FALSE	1	19	761	4	0.00525624	0.210526	c2.cp.reactome.v2024.1.Hs.symbols	REGULATION_OF_BETA_CELL_DEVELOPMENT	8839	1157	NA	blood	CD8+ Trm	CD8+ T	T/ILC	is_ti
FALSE	1	5	182	1	0.00549451	0.2	c2.cp.reactome.v2024.1.Hs.symbols	REGULATION_OF_CDH11_GENE_TRANSCRIPTION	8839	1159	NA	blood	CD8+ Trm	CD8+ T	T/ILC	is_ti
FALSE	1	22	586	5	0.00853242	0.227273	c2.cp.reactome.v2024.1.Hs.symbols	RAF_INDEPENDENT_MAPK1_3_ACTIVATION	8839	1135	NA	blood	CD8+ Trm	CD8+ T	T/ILC	is_ti
FALSE	1	31	1014	3	0.00295858	0.0967742	c2.cp.reactome.v2024.1.Hs.symbols	RAF_ACTIVATION	8839	1134	NA	blood	CD8+ Trm	CD8+ T	T/ILC	is_ti
FALSE	1	88	100	1	0.01	0.0113636	c2.cp.reactome.v2024.1.Hs.symbols	RAC3_GTPASE_CYCLE	8839	1133	NA	blood	CD8+ Trm	CD8+ T	T/ILC	is_ti
FALSE	1	86	100	1	0.01	0.0116279	c2.cp.reactome.v2024.1.Hs.symbols	RAC2_GTPASE_CYCLE	8839	1132	NA	blood	CD8+ Trm	CD8+ T	T/ILC	is_ti
FALSE	1	153	999	22	0.022022	0.143791	c2.cp.reactome.v2024.1.Hs.symbols	PROTEIN_LOCALIZATION	8839	1107	NA	blood	CD8+ Trm	CD8+ T	T/ILC	is_ti
FALSE	1	17	1044	5	0.00478927	0.294118	c2.cp.reactome.v2024.1.Hs.symbols	PROTEIN_METHYLATION	8839	1108	NA	blood	CD8+ Trm	CD8+ T	T/ILC	is_ti
FALSE	1	74	431	5	0.0116009	0.0675676	c2.cp.reactome.v2024.1.Hs.symbols	PROTEIN_PROTEIN_INTERACTIONS_AT_SYNAPSES	8839	1109	NA	blood	CD8+ Trm	CD8+ T	T/ILC	is_ti
FALSE	1	63	1042	7	0.00671785	0.111111	c2.cp.reactome.v2024.1.Hs.symbols	PROTEIN_UBIQUITINATION	8839	1111	NA	blood	CD8+ Trm	CD8+ T	T/ILC	is_ti
FALSE	1	135	82	2	0.0243902	0.0148148	c2.cp.reactome.v2024.1.Hs.symbols	PTEN_REGULATION	8839	1113	NA	blood	CD8+ Trm	CD8+ T	T/ILC	is_ti
FALSE	1	6	840	1	0.00119048	0.166667	c2.cp.reactome.v2024.1.Hs.symbols	PTK6_REGULATES_CELL_CYCLE	8839	1116	NA	blood	CD8+ Trm	CD8+ T	T/ILC	is_ti
FALSE	1	13	37	1	0.027027	0.0769231	c2.cp.reactome.v2024.1.Hs.symbols	PTK6_REGULATES_RHO_GTPASES_RAS_GTPASE_AND_MAP_KINASES	8839	1118	NA	blood	CD8+ Trm	CD8+ T	T/ILC	is_ti
FALSE	1	9	798	2	0.00250627	0.222222	c2.cp.reactome.v2024.1.Hs.symbols	PTK6_REGULATES_RTKS_AND_THEIR_EFFECTORS_AKT1_AND_DOK1	8839	1119	NA	blood	CD8+ Trm	CD8+ T	T/ILC	is_ti
FALSE	1	26	407	4	0.00982801	0.153846	c2.cp.reactome.v2024.1.Hs.symbols	PURINERGIC_SIGNALING_IN_LEISHMANIASIS_INFECTION	8839	1120	NA	blood	CD8+ Trm	CD8+ T	T/ILC	is_ti
FALSE	1	11	79	2	0.0253165	0.181818	c2.cp.reactome.v2024.1.Hs.symbols	PI_3K_CASCADE_FGFR1	8839	1045	NA	blood	CD8+ Trm	CD8+ T	T/ILC	is_ti
FALSE	1	15	485	2	0.00412371	0.133333	c2.cp.reactome.v2024.1.Hs.symbols	PURINE_CATABOLISM	8839	1121	NA	blood	CD8+ Trm	CD8+ T	T/ILC	is_ti
FALSE	1	13	873	2	0.00229095	0.153846	c2.cp.reactome.v2024.1.Hs.symbols	PURINE_SALVAGE	8839	1123	NA	blood	CD8+ Trm	CD8+ T	T/ILC	is_ti
FALSE	1	10	668	3	0.00449102	0.3	c2.cp.reactome.v2024.1.Hs.symbols	PYRIMIDINE_CATABOLISM	8839	1124	NA	blood	CD8+ Trm	CD8+ T	T/ILC	is_ti
FALSE	1	11	873	2	0.00229095	0.181818	c2.cp.reactome.v2024.1.Hs.symbols	PYRIMIDINE_SALVAGE	8839	1125	NA	blood	CD8+ Trm	CD8+ T	T/ILC	is_ti
FALSE	1	27	570	1	0.00175439	0.037037	c2.cp.reactome.v2024.1.Hs.symbols	PYROPTOSIS	8839	1126	NA	blood	CD8+ Trm	CD8+ T	T/ILC	is_ti
FALSE	1	44	798	10	0.0125313	0.227273	c2.cp.reactome.v2024.1.Hs.symbols	PYRUVATE_METABOLISM	8839	1127	NA	blood	CD8+ Trm	CD8+ T	T/ILC	is_ti
FALSE	1	89	1018	10	0.00982318	0.11236	c2.cp.reactome.v2024.1.Hs.symbols	RAB_GEFS_EXCHANGE_GTP_FOR_GDP_ON_RABS	8839	1128	NA	blood	CD8+ Trm	CD8+ T	T/ILC	is_ti
FALSE	1	63	422	3	0.007109	0.047619	c2.cp.reactome.v2024.1.Hs.symbols	RAB_GERANYLGERANYLATION	8839	1129	NA	blood	CD8+ Trm	CD8+ T	T/ILC	is_ti
FALSE	1	120	1040	16	0.0153846	0.133333	c2.cp.reactome.v2024.1.Hs.symbols	RAB_REGULATION_OF_TRAFFICKING	8839	1130	NA	blood	CD8+ Trm	CD8+ T	T/ILC	is_ti
FALSE	1	178	134	5	0.0373134	0.0280899	c2.cp.reactome.v2024.1.Hs.symbols	RAC1_GTPASE_CYCLE	8839	1131	NA	blood	CD8+ Trm	CD8+ T	T/ILC	is_ti
FALSE	1	9	786	1	0.00127226	0.111111	c2.cp.reactome.v2024.1.Hs.symbols	PURINE_RIBONUCLEOSIDE_MONOPHOSPHATE_BIOSYNTHESIS	8839	1122	NA	blood	CD8+ Trm	CD8+ T	T/ILC	is_ti
FALSE	1	18	364	4	0.010989	0.222222	c2.cp.reactome.v2024.1.Hs.symbols	NITRIC_OXIDE_STIMULATES_GUANYLATE_CYCLASE	8839	928	NA	blood	CD8+ Trm	CD8+ T	T/ILC	is_ti
FALSE	1	24	90	1	0.0111111	0.0416667	c2.cp.reactome.v2024.1.Hs.symbols	PIWI_INTERACTING_RNA_PIRNA_BIOGENESIS	8839	1044	NA	blood	CD8+ Trm	CD8+ T	T/ILC	is_ti
FALSE	1	9	715	2	0.0027972	0.222222	c2.cp.reactome.v2024.1.Hs.symbols	PI3K_EVENTS_IN_ERBB4_SIGNALING	8839	1041	NA	blood	CD8+ Trm	CD8+ T	T/ILC	is_ti
FALSE	1	34	979	7	0.00715015	0.205882	c2.cp.reactome.v2024.1.Hs.symbols	NUCLEAR_EVENTS_STIMULATED_BY_ALK_SIGNALING_IN_CANCER	8839	961	NA	blood	CD8+ Trm	CD8+ T	T/ILC	is_ti
FALSE	1	33	909	3	0.00330033	0.0909091	c2.cp.reactome.v2024.1.Hs.symbols	NUCLEAR_IMPORT_OF_REV_PROTEIN	8839	962	NA	blood	CD8+ Trm	CD8+ T	T/ILC	is_ti
FALSE	1	35	909	2	0.00220022	0.0571429	c2.cp.reactome.v2024.1.Hs.symbols	NUCLEAR_PORE_COMPLEX_NPC_DISASSEMBLY	8839	963	NA	blood	CD8+ Trm	CD8+ T	T/ILC	is_ti
FALSE	1	44	376	5	0.0132979	0.113636	c2.cp.reactome.v2024.1.Hs.symbols	NUCLEAR_RECEPTOR_TRANSCRIPTION_PATHWAY	8839	964	NA	blood	CD8+ Trm	CD8+ T	T/ILC	is_ti
FALSE	1	28	949	7	0.00737619	0.25	c2.cp.reactome.v2024.1.Hs.symbols	NUCLEAR_SIGNALING_BY_ERBB4	8839	965	NA	blood	CD8+ Trm	CD8+ T	T/ILC	is_ti
FALSE	1	12	786	1	0.00127226	0.0833333	c2.cp.reactome.v2024.1.Hs.symbols	NUCLEOTIDE_BIOSYNTHESIS	8839	967	NA	blood	CD8+ Trm	CD8+ T	T/ILC	is_ti
FALSE	1	30	668	5	0.00748503	0.166667	c2.cp.reactome.v2024.1.Hs.symbols	NUCLEOTIDE_CATABOLISM	8839	968	NA	blood	CD8+ Trm	CD8+ T	T/ILC	is_ti
FALSE	1	107	1052	6	0.00570342	0.0560748	c2.cp.reactome.v2024.1.Hs.symbols	NUCLEOTIDE_EXCISION_REPAIR	8839	969	NA	blood	CD8+ Trm	CD8+ T	T/ILC	is_ti
FALSE	1	12	603	2	0.00331675	0.166667	c2.cp.reactome.v2024.1.Hs.symbols	NUCLEOTIDE_LIKE_PURINERGIC_RECEPTORS	8839	970	NA	blood	CD8+ Trm	CD8+ T	T/ILC	is_ti
FALSE	1	23	873	3	0.00343643	0.130435	c2.cp.reactome.v2024.1.Hs.symbols	NUCLEOTIDE_SALVAGE	8839	971	NA	blood	CD8+ Trm	CD8+ T	T/ILC	is_ti
FALSE	1	13	544	4	0.00735294	0.307692	c2.cp.reactome.v2024.1.Hs.symbols	N_GLYCAN_ANTENNAE_ELONGATION	8839	972	NA	blood	CD8+ Trm	CD8+ T	T/ILC	is_ti
FALSE	1	20	313	3	0.00958466	0.15	c2.cp.reactome.v2024.1.Hs.symbols	N_GLYCAN_ANTENNAE_ELONGATION_IN_THE_MEDIAL_TRANS_GOLGI	8839	973	NA	blood	CD8+ Trm	CD8+ T	T/ILC	is_ti
FALSE	1	34	990	4	0.0040404	0.117647	c2.cp.reactome.v2024.1.Hs.symbols	N_GLYCAN_TRIMMING_IN_THE_ER_AND_CALNEXIN_CALRETICULIN_CYCLE	8839	975	NA	blood	CD8+ Trm	CD8+ T	T/ILC	is_ti
FALSE	1	8	720	1	0.00138889	0.125	c2.cp.reactome.v2024.1.Hs.symbols	OAS_ANTIVIRAL_RESPONSE	8839	976	NA	blood	CD8+ Trm	CD8+ T	T/ILC	is_ti
FALSE	1	37	31	1	0.0322581	0.027027	c2.cp.reactome.v2024.1.Hs.symbols	OLFACTORY_SIGNALING_PATHWAY	8839	977	NA	blood	CD8+ Trm	CD8+ T	T/ILC	is_ti
FALSE	1	33	988	10	0.0101215	0.30303	c2.cp.reactome.v2024.1.Hs.symbols	ONCOGENE_INDUCED_SENESCENCE	8839	978	NA	blood	CD8+ Trm	CD8+ T	T/ILC	is_ti
FALSE	1	73	50	1	0.02	0.0136986	c2.cp.reactome.v2024.1.Hs.symbols	ONCOGENIC_MAPK_SIGNALING	8839	979	NA	blood	CD8+ Trm	CD8+ T	T/ILC	is_ti
FALSE	1	79	67	1	0.0149254	0.0126582	c2.cp.reactome.v2024.1.Hs.symbols	OPIOID_SIGNALLING	8839	980	NA	blood	CD8+ Trm	CD8+ T	T/ILC	is_ti
FALSE	1	3	661	1	0.00151286	0.333333	c2.cp.reactome.v2024.1.Hs.symbols	OPSINS	8839	981	NA	blood	CD8+ Trm	CD8+ T	T/ILC	is_ti
FALSE	1	92	167	2	0.011976	0.0217391	c2.cp.reactome.v2024.1.Hs.symbols	NUCLEAR_EVENTS_MEDIATED_BY_NFE2L2	8839	960	NA	blood	CD8+ Trm	CD8+ T	T/ILC	is_ti
FALSE	1	70	810	4	0.00493827	0.0571429	c2.cp.reactome.v2024.1.Hs.symbols	ORC1_REMOVAL_FROM_CHROMATIN	8839	982	NA	blood	CD8+ Trm	CD8+ T	T/ILC	is_ti
FALSE	1	55	69	1	0.0144928	0.0181818	c2.cp.reactome.v2024.1.Hs.symbols	NUCLEAR_EVENTS_KINASE_AND_TRANSCRIPTION_FACTOR_ACTIVATION	8839	959	NA	blood	CD8+ Trm	CD8+ T	T/ILC	is_ti
FALSE	1	52	909	3	0.00330033	0.0576923	c2.cp.reactome.v2024.1.Hs.symbols	NUCLEAR_ENVELOPE_BREAKDOWN	8839	957	NA	blood	CD8+ Trm	CD8+ T	T/ILC	is_ti
FALSE	1	33	322	1	0.00310559	0.030303	c2.cp.reactome.v2024.1.Hs.symbols	NONHOMOLOGOUS_END_JOINING_NHEJ	8839	931	NA	blood	CD8+ Trm	CD8+ T	T/ILC	is_ti
FALSE	1	46	66	3	0.0454545	0.0652174	c2.cp.reactome.v2024.1.Hs.symbols	NON_INTEGRIN_MEMBRANE_ECM_INTERACTIONS	8839	933	NA	blood	CD8+ Trm	CD8+ T	T/ILC	is_ti
FALSE	1	17	158	1	0.00632911	0.0588235	c2.cp.reactome.v2024.1.Hs.symbols	NOREPINEPHRINE_NEUROTRANSMITTER_RELEASE_CYCLE	8839	934	NA	blood	CD8+ Trm	CD8+ T	T/ILC	is_ti
FALSE	1	46	888	10	0.0112613	0.217391	c2.cp.reactome.v2024.1.Hs.symbols	NOTCH1_INTRACELLULAR_DOMAIN_REGULATES_TRANSCRIPTION	8839	936	NA	blood	CD8+ Trm	CD8+ T	T/ILC	is_ti
FALSE	1	22	949	4	0.00421496	0.181818	c2.cp.reactome.v2024.1.Hs.symbols	NOTCH2_ACTIVATION_AND_TRANSMISSION_OF_SIGNAL_TO_THE_NUCLEUS	8839	937	NA	blood	CD8+ Trm	CD8+ T	T/ILC	is_ti
FALSE	1	11	478	2	0.0041841	0.181818	c2.cp.reactome.v2024.1.Hs.symbols	NOTCH2_INTRACELLULAR_DOMAIN_REGULATES_TRANSCRIPTION	8839	938	NA	blood	CD8+ Trm	CD8+ T	T/ILC	is_ti
FALSE	1	24	1000	5	0.005	0.208333	c2.cp.reactome.v2024.1.Hs.symbols	NOTCH3_ACTIVATION_AND_TRANSMISSION_OF_SIGNAL_TO_THE_NUCLEUS	8839	939	NA	blood	CD8+ Trm	CD8+ T	T/ILC	is_ti
FALSE	1	22	713	4	0.0056101	0.181818	c2.cp.reactome.v2024.1.Hs.symbols	NOTCH3_INTRACELLULAR_DOMAIN_REGULATES_TRANSCRIPTION	8839	940	NA	blood	CD8+ Trm	CD8+ T	T/ILC	is_ti
FALSE	1	11	949	1	0.00105374	0.0909091	c2.cp.reactome.v2024.1.Hs.symbols	NOTCH4_ACTIVATION_AND_TRANSMISSION_OF_SIGNAL_TO_THE_NUCLEUS	8839	941	NA	blood	CD8+ Trm	CD8+ T	T/ILC	is_ti
FALSE	1	19	713	4	0.0056101	0.210526	c2.cp.reactome.v2024.1.Hs.symbols	NOTCH4_INTRACELLULAR_DOMAIN_REGULATES_TRANSCRIPTION	8839	942	NA	blood	CD8+ Trm	CD8+ T	T/ILC	is_ti
FALSE	1	28	713	4	0.0056101	0.142857	c2.cp.reactome.v2024.1.Hs.symbols	NOTCH_HLH_TRANSCRIPTION_PATHWAY	8839	943	NA	blood	CD8+ Trm	CD8+ T	T/ILC	is_ti
FALSE	1	18	627	2	0.00318979	0.111111	c2.cp.reactome.v2024.1.Hs.symbols	NPAS4_REGULATES_EXPRESSION_OF_TARGET_GENES	8839	944	NA	blood	CD8+ Trm	CD8+ T	T/ILC	is_ti
FALSE	1	40	223	2	0.00896861	0.05	c2.cp.reactome.v2024.1.Hs.symbols	NR1H2_AND_NR1H3_MEDIATED_SIGNALING	8839	945	NA	blood	CD8+ Trm	CD8+ T	T/ILC	is_ti
FALSE	1	5	223	1	0.0044843	0.2	c2.cp.reactome.v2024.1.Hs.symbols	NR1H2_NR1H3_REGULATE_GENE_EXPRESSION_TO_LIMIT_CHOLESTEROL_UPTAKE	8839	950	NA	blood	CD8+ Trm	CD8+ T	T/ILC	is_ti
FALSE	1	34	988	5	0.00506073	0.147059	c2.cp.reactome.v2024.1.Hs.symbols	NR1H3_NR1H2_REGULATE_GENE_EXPRESSION_LINKED_TO_CHOLESTEROL_TRANSPORT_AND_EFFLUX	8839	951	NA	blood	CD8+ Trm	CD8+ T	T/ILC	is_ti
FALSE	1	55	134	3	0.0223881	0.0545455	c2.cp.reactome.v2024.1.Hs.symbols	NRAGE_SIGNALS_DEATH_THROUGH_JNK	8839	952	NA	blood	CD8+ Trm	CD8+ T	T/ILC	is_ti
FALSE	1	15	1003	5	0.00498504	0.333333	c2.cp.reactome.v2024.1.Hs.symbols	NRIF_SIGNALS_CELL_DEATH_FROM_THE_NUCLEUS	8839	954	NA	blood	CD8+ Trm	CD8+ T	T/ILC	is_ti
FALSE	1	39	909	2	0.00220022	0.0512821	c2.cp.reactome.v2024.1.Hs.symbols	NS1_MEDIATED_EFFECTS_ON_HOST_PATHWAYS	8839	955	NA	blood	CD8+ Trm	CD8+ T	T/ILC	is_ti
FALSE	1	5	587	1	0.00170358	0.2	c2.cp.reactome.v2024.1.Hs.symbols	NTRK2_ACTIVATES_RAC1	8839	956	NA	blood	CD8+ Trm	CD8+ T	T/ILC	is_ti
FALSE	1	71	570	1	0.00175439	0.0140845	c2.cp.reactome.v2024.1.Hs.symbols	NUCLEAR_ENVELOPE_NE_REASSEMBLY	8839	958	NA	blood	CD8+ Trm	CD8+ T	T/ILC	is_ti
FALSE	1	268	1024	25	0.0244141	0.0932836	c2.cp.reactome.v2024.1.Hs.symbols	ORGANELLE_BIOGENESIS_AND_MAINTENANCE	8839	984	NA	blood	CD8+ Trm	CD8+ T	T/ILC	is_ti
FALSE	1	9	341	3	0.00879765	0.333333	c2.cp.reactome.v2024.1.Hs.symbols	ORGANIC_CATION_ANION_ZWITTERION_TRANSPORT	8839	987	NA	blood	CD8+ Trm	CD8+ T	T/ILC	is_ti
FALSE	1	8	341	3	0.00879765	0.375	c2.cp.reactome.v2024.1.Hs.symbols	ORGANIC_CATION_TRANSPORT	8839	988	NA	blood	CD8+ Trm	CD8+ T	T/ILC	is_ti
FALSE	1	11	1003	4	0.00398804	0.363636	c2.cp.reactome.v2024.1.Hs.symbols	PEXOPHAGY	8839	1019	NA	blood	CD8+ Trm	CD8+ T	T/ILC	is_ti
FALSE	1	22	129	1	0.00775194	0.0454545	c2.cp.reactome.v2024.1.Hs.symbols	PHASE_0_RAPID_DEPOLARISATION	8839	1020	NA	blood	CD8+ Trm	CD8+ T	T/ILC	is_ti
FALSE	1	5	187	1	0.00534759	0.2	c2.cp.reactome.v2024.1.Hs.symbols	PHASE_1_INACTIVATION_OF_FAST_NA_CHANNELS	8839	1021	NA	blood	CD8+ Trm	CD8+ T	T/ILC	is_ti
FALSE	1	12	129	1	0.00775194	0.0833333	c2.cp.reactome.v2024.1.Hs.symbols	PHASE_2_PLATEAU_PHASE	8839	1022	NA	blood	CD8+ Trm	CD8+ T	T/ILC	is_ti
FALSE	1	8	529	1	0.00189036	0.125	c2.cp.reactome.v2024.1.Hs.symbols	PHASE_3_RAPID_REPOLARISATION	8839	1023	NA	blood	CD8+ Trm	CD8+ T	T/ILC	is_ti
FALSE	1	11	520	3	0.00576923	0.272727	c2.cp.reactome.v2024.1.Hs.symbols	PHASE_4_RESTING_MEMBRANE_POTENTIAL	8839	1024	NA	blood	CD8+ Trm	CD8+ T	T/ILC	is_ti
FALSE	1	68	27	1	0.037037	0.0147059	c2.cp.reactome.v2024.1.Hs.symbols	PHASE_II_CONJUGATION_OF_COMPOUNDS	8839	1025	NA	blood	CD8+ Trm	CD8+ T	T/ILC	is_ti
FALSE	1	60	64	4	0.0625	0.0666667	c2.cp.reactome.v2024.1.Hs.symbols	PHASE_I_FUNCTIONALIZATION_OF_COMPOUNDS	8839	1026	NA	blood	CD8+ Trm	CD8+ T	T/ILC	is_ti
FALSE	1	10	825	1	0.00121212	0.1	c2.cp.reactome.v2024.1.Hs.symbols	PHENYLALANINE_AND_TYROSINE_METABOLISM	8839	1027	NA	blood	CD8+ Trm	CD8+ T	T/ILC	is_ti
FALSE	1	6	825	1	0.00121212	0.166667	c2.cp.reactome.v2024.1.Hs.symbols	PHENYLALANINE_METABOLISM	8839	1028	NA	blood	CD8+ Trm	CD8+ T	T/ILC	is_ti
FALSE	1	7	485	1	0.00206186	0.142857	c2.cp.reactome.v2024.1.Hs.symbols	PHOSPHATE_BOND_HYDROLYSIS_BY_NUDT_PROTEINS	8839	1030	NA	blood	CD8+ Trm	CD8+ T	T/ILC	is_ti
FALSE	1	6	79	2	0.0253165	0.333333	c2.cp.reactome.v2024.1.Hs.symbols	PHOSPHOLIPASE_C_MEDIATED_CASCADE_FGFR1	8839	1031	NA	blood	CD8+ Trm	CD8+ T	T/ILC	is_ti
FALSE	1	6	39	1	0.025641	0.166667	c2.cp.reactome.v2024.1.Hs.symbols	PHOSPHOLIPASE_C_MEDIATED_CASCADE_FGFR2	8839	1032	NA	blood	CD8+ Trm	CD8+ T	T/ILC	is_ti
FALSE	1	4	39	1	0.025641	0.25	c2.cp.reactome.v2024.1.Hs.symbols	PHOSPHOLIPASE_C_MEDIATED_CASCADE_FGFR4	8839	1033	NA	blood	CD8+ Trm	CD8+ T	T/ILC	is_ti
FALSE	1	184	298	11	0.0369128	0.0597826	c2.cp.reactome.v2024.1.Hs.symbols	PHOSPHOLIPID_METABOLISM	8839	1034	NA	blood	CD8+ Trm	CD8+ T	T/ILC	is_ti
FALSE	1	9	713	2	0.00280505	0.222222	c2.cp.reactome.v2024.1.Hs.symbols	PHYSIOLOGICAL_FACTORS	8839	1037	NA	blood	CD8+ Trm	CD8+ T	T/ILC	is_ti
FALSE	1	8	715	4	0.00559441	0.5	c2.cp.reactome.v2024.1.Hs.symbols	PI3K_AKT_ACTIVATION	8839	1038	NA	blood	CD8+ Trm	CD8+ T	T/ILC	is_ti
FALSE	1	88	761	16	0.021025	0.181818	c2.cp.reactome.v2024.1.Hs.symbols	PI3K_AKT_SIGNALING_IN_CANCER	8839	1039	NA	blood	CD8+ Trm	CD8+ T	T/ILC	is_ti
FALSE	1	14	715	2	0.0027972	0.142857	c2.cp.reactome.v2024.1.Hs.symbols	PI3K_EVENTS_IN_ERBB2_SIGNALING	8839	1040	NA	blood	CD8+ Trm	CD8+ T	T/ILC	is_ti
FALSE	1	57	995	9	0.00904523	0.157895	c2.cp.reactome.v2024.1.Hs.symbols	PEROXISOMAL_PROTEIN_IMPORT	8839	1018	NA	blood	CD8+ Trm	CD8+ T	T/ILC	is_ti
FALSE	1	27	316	2	0.00632911	0.0740741	c2.cp.reactome.v2024.1.Hs.symbols	PEROXISOMAL_LIPID_METABOLISM	8839	1017	NA	blood	CD8+ Trm	CD8+ T	T/ILC	is_ti
FALSE	1	31	922	1	0.0010846	0.0322581	c2.cp.reactome.v2024.1.Hs.symbols	PERK_REGULATES_GENE_EXPRESSION	8839	1016	NA	blood	CD8+ Trm	CD8+ T	T/ILC	is_ti
FALSE	1	103	8	1	0.125	0.00970874	c2.cp.reactome.v2024.1.Hs.symbols	PEPTIDE_LIGAND_BINDING_RECEPTORS	8839	1015	NA	blood	CD8+ Trm	CD8+ T	T/ILC	is_ti
FALSE	1	21	671	1	0.00149031	0.047619	c2.cp.reactome.v2024.1.Hs.symbols	OTHER_INTERLEUKIN_SIGNALING	8839	989	NA	blood	CD8+ Trm	CD8+ T	T/ILC	is_ti
FALSE	1	18	471	3	0.00636943	0.166667	c2.cp.reactome.v2024.1.Hs.symbols	OTHER_SEMAPHORIN_INTERACTIONS	8839	990	NA	blood	CD8+ Trm	CD8+ T	T/ILC	is_ti
FALSE	1	38	893	5	0.0055991	0.131579	c2.cp.reactome.v2024.1.Hs.symbols	OVARIAN_TUMOR_DOMAIN_PROTEASES	8839	991	NA	blood	CD8+ Trm	CD8+ T	T/ILC	is_ti
FALSE	1	63	1010	13	0.0128713	0.206349	c2.cp.reactome.v2024.1.Hs.symbols	OXIDATIVE_STRESS_INDUCED_SENESCENCE	8839	992	NA	blood	CD8+ Trm	CD8+ T	T/ILC	is_ti
FALSE	1	31	26	1	0.0384615	0.0322581	c2.cp.reactome.v2024.1.Hs.symbols	O_GLYCOSYLATION_OF_TSR_DOMAIN_CONTAINING_PROTEINS	8839	993	NA	blood	CD8+ Trm	CD8+ T	T/ILC	is_ti
FALSE	1	85	65	3	0.0461538	0.0352941	c2.cp.reactome.v2024.1.Hs.symbols	O_LINKED_GLYCOSYLATION	8839	994	NA	blood	CD8+ Trm	CD8+ T	T/ILC	is_ti
FALSE	1	44	313	5	0.0159744	0.113636	c2.cp.reactome.v2024.1.Hs.symbols	O_LINKED_GLYCOSYLATION_OF_MUCINS	8839	995	NA	blood	CD8+ Trm	CD8+ T	T/ILC	is_ti
FALSE	1	10	446	1	0.00224215	0.1	c2.cp.reactome.v2024.1.Hs.symbols	P130CAS_LINKAGE_TO_MAPK_SIGNALING_FOR_INTEGRINS	8839	996	NA	blood	CD8+ Trm	CD8+ T	T/ILC	is_ti
FALSE	1	9	603	2	0.00331675	0.222222	c2.cp.reactome.v2024.1.Hs.symbols	P2Y_RECEPTORS	8839	997	NA	blood	CD8+ Trm	CD8+ T	T/ILC	is_ti
FALSE	1	31	1003	6	0.00598205	0.193548	c2.cp.reactome.v2024.1.Hs.symbols	PINK1_PRKN_MEDIATED_MITOPHAGY	8839	1043	NA	blood	CD8+ Trm	CD8+ T	T/ILC	is_ti
FALSE	1	13	1010	3	0.0029703	0.230769	c2.cp.reactome.v2024.1.Hs.symbols	P38MAPK_EVENTS	8839	998	NA	blood	CD8+ Trm	CD8+ T	T/ILC	is_ti
FALSE	1	9	276	1	0.00362319	0.111111	c2.cp.reactome.v2024.1.Hs.symbols	P75NTR_REGULATES_AXONOGENESIS	8839	1001	NA	blood	CD8+ Trm	CD8+ T	T/ILC	is_ti
FALSE	1	15	1003	5	0.00498504	0.333333	c2.cp.reactome.v2024.1.Hs.symbols	P75NTR_SIGNALS_VIA_NF_KB	8839	1002	NA	blood	CD8+ Trm	CD8+ T	T/ILC	is_ti
FALSE	1	93	1003	17	0.0169492	0.182796	c2.cp.reactome.v2024.1.Hs.symbols	P75_NTR_RECEPTOR_MEDIATED_SIGNALLING	8839	1003	NA	blood	CD8+ Trm	CD8+ T	T/ILC	is_ti
FALSE	1	19	442	1	0.00226244	0.0526316	c2.cp.reactome.v2024.1.Hs.symbols	PARACETAMOL_ADME	8839	1004	NA	blood	CD8+ Trm	CD8+ T	T/ILC	is_ti
FALSE	1	114	363	2	0.00550964	0.0175439	c2.cp.reactome.v2024.1.Hs.symbols	PARASITE_INFECTION	8839	1005	NA	blood	CD8+ Trm	CD8+ T	T/ILC	is_ti
FALSE	1	5	214	2	0.00934579	0.4	c2.cp.reactome.v2024.1.Hs.symbols	PASSIVE_TRANSPORT_BY_AQUAPORINS	8839	1006	NA	blood	CD8+ Trm	CD8+ T	T/ILC	is_ti
FALSE	1	21	982	2	0.00203666	0.0952381	c2.cp.reactome.v2024.1.Hs.symbols	PCNA_DEPENDENT_LONG_PATCH_BASE_EXCISION_REPAIR	8839	1007	NA	blood	CD8+ Trm	CD8+ T	T/ILC	is_ti
FALSE	1	87	582	4	0.00687285	0.045977	c2.cp.reactome.v2024.1.Hs.symbols	PCP_CE_PATHWAY	8839	1008	NA	blood	CD8+ Trm	CD8+ T	T/ILC	is_ti
FALSE	1	58	15	1	0.0666667	0.0172414	c2.cp.reactome.v2024.1.Hs.symbols	PEPTIDE_HORMONE_METABOLISM	8839	1014	NA	blood	CD8+ Trm	CD8+ T	T/ILC	is_ti
FALSE	1	12	1003	4	0.00398804	0.333333	c2.cp.reactome.v2024.1.Hs.symbols	P75NTR_RECRUITS_SIGNALLING_COMPLEXES	8839	1000	NA	blood	CD8+ Trm	CD8+ T	T/ILC	is_ti
FALSE	1	13	364	4	0.010989	0.307692	c2.cp.reactome.v2024.1.Hs.symbols	CGMP_EFFECTS	8839	214	NA	blood	CD8+ Trm	CD8+ T	T/ILC	is_ti
FALSE	1	11	490	1	0.00204082	0.0909091	c2.cp.reactome.v2024.1.Hs.symbols	INTERLEUKIN_27_SIGNALING	8839	696	NA	blood	CD8+ Trm	CD8+ T	T/ILC	is_ti
FALSE	1	10	452	1	0.00221239	0.1	c2.cp.reactome.v2024.1.Hs.symbols	INTERLEUKIN_21_SIGNALING	8839	694	NA	blood	CD8+ Trm	CD8+ T	T/ILC	is_ti
FALSE	1	48	982	5	0.00509165	0.104167	c2.cp.reactome.v2024.1.Hs.symbols	DNA_DAMAGE_BYPASS	8839	374	NA	blood	CD8+ Trm	CD8+ T	T/ILC	is_ti
FALSE	1	38	798	3	0.0037594	0.0789474	c2.cp.reactome.v2024.1.Hs.symbols	DNA_DAMAGE_RECOGNITION_IN_GG_NER	8839	375	NA	blood	CD8+ Trm	CD8+ T	T/ILC	is_ti
FALSE	1	8	1031	1	0.000969932	0.125	c2.cp.reactome.v2024.1.Hs.symbols	DNA_DAMAGE_REVERSAL	8839	376	NA	blood	CD8+ Trm	CD8+ T	T/ILC	is_ti
FALSE	1	28	322	1	0.00310559	0.0357143	c2.cp.reactome.v2024.1.Hs.symbols	DNA_DAMAGE_TELOMERE_STRESS_INDUCED_SENESCENCE	8839	377	NA	blood	CD8+ Trm	CD8+ T	T/ILC	is_ti
FALSE	1	131	322	1	0.00310559	0.00763359	c2.cp.reactome.v2024.1.Hs.symbols	DNA_DOUBLE_STRAND_BREAK_REPAIR	8839	378	NA	blood	CD8+ Trm	CD8+ T	T/ILC	is_ti
FALSE	1	43	879	5	0.00568828	0.116279	c2.cp.reactome.v2024.1.Hs.symbols	DNA_DOUBLE_STRAND_BREAK_RESPONSE	8839	379	NA	blood	CD8+ Trm	CD8+ T	T/ILC	is_ti
FALSE	1	280	322	1	0.00310559	0.00357143	c2.cp.reactome.v2024.1.Hs.symbols	DNA_REPAIR	8839	381	NA	blood	CD8+ Trm	CD8+ T	T/ILC	is_ti
FALSE	1	127	582	2	0.00343643	0.015748	c2.cp.reactome.v2024.1.Hs.symbols	DNA_REPLICATION	8839	382	NA	blood	CD8+ Trm	CD8+ T	T/ILC	is_ti
FALSE	1	100	582	2	0.00343643	0.02	c2.cp.reactome.v2024.1.Hs.symbols	DNA_REPLICATION_PRE_INITIATION	8839	384	NA	blood	CD8+ Trm	CD8+ T	T/ILC	is_ti
FALSE	1	32	982	1	0.00101833	0.03125	c2.cp.reactome.v2024.1.Hs.symbols	DNA_STRAND_ELONGATION	8839	385	NA	blood	CD8+ Trm	CD8+ T	T/ILC	is_ti
FALSE	1	23	560	3	0.00535714	0.130435	c2.cp.reactome.v2024.1.Hs.symbols	DOPAMINE_NEUROTRANSMITTER_RELEASE_CYCLE	8839	387	NA	blood	CD8+ Trm	CD8+ T	T/ILC	is_ti
FALSE	1	13	798	4	0.00501253	0.307692	c2.cp.reactome.v2024.1.Hs.symbols	DOWNREGULATION_OF_ERBB2_ERBB3_SIGNALING	8839	389	NA	blood	CD8+ Trm	CD8+ T	T/ILC	is_ti
FALSE	1	27	798	4	0.00501253	0.148148	c2.cp.reactome.v2024.1.Hs.symbols	DOWNREGULATION_OF_ERBB2_SIGNALING	8839	390	NA	blood	CD8+ Trm	CD8+ T	T/ILC	is_ti
FALSE	1	9	860	3	0.00348837	0.333333	c2.cp.reactome.v2024.1.Hs.symbols	DOWNREGULATION_OF_ERBB4_SIGNALING	8839	391	NA	blood	CD8+ Trm	CD8+ T	T/ILC	is_ti
FALSE	1	30	548	6	0.0109489	0.2	c2.cp.reactome.v2024.1.Hs.symbols	DOWNREGULATION_OF_SMAD2_3_SMAD4_TRANSCRIPTIONAL_ACTIVITY	8839	392	NA	blood	CD8+ Trm	CD8+ T	T/ILC	is_ti
FALSE	1	25	1014	6	0.00591716	0.24	c2.cp.reactome.v2024.1.Hs.symbols	DOWNREGULATION_OF_TGF_BETA_RECEPTOR_SIGNALING	8839	393	NA	blood	CD8+ Trm	CD8+ T	T/ILC	is_ti
FALSE	1	80	1026	9	0.00877193	0.1125	c2.cp.reactome.v2024.1.Hs.symbols	DOWNSTREAM_SIGNALING_EVENTS_OF_B_CELL_RECEPTOR_BCR	8839	394	NA	blood	CD8+ Trm	CD8+ T	T/ILC	is_ti
FALSE	1	19	79	2	0.0253165	0.105263	c2.cp.reactome.v2024.1.Hs.symbols	DOWNSTREAM_SIGNALING_OF_ACTIVATED_FGFR1	8839	395	NA	blood	CD8+ Trm	CD8+ T	T/ILC	is_ti
FALSE	1	18	39	1	0.025641	0.0555556	c2.cp.reactome.v2024.1.Hs.symbols	DOWNSTREAM_SIGNALING_OF_ACTIVATED_FGFR2	8839	396	NA	blood	CD8+ Trm	CD8+ T	T/ILC	is_ti
FALSE	1	11	551	3	0.00544465	0.272727	c2.cp.reactome.v2024.1.Hs.symbols	DISSOLUTION_OF_FIBRIN_CLOT	8839	373	NA	blood	CD8+ Trm	CD8+ T	T/ILC	is_ti
FALSE	1	15	39	1	0.025641	0.0666667	c2.cp.reactome.v2024.1.Hs.symbols	DOWNSTREAM_SIGNALING_OF_ACTIVATED_FGFR3	8839	397	NA	blood	CD8+ Trm	CD8+ T	T/ILC	is_ti
FALSE	1	9	747	1	0.00133869	0.111111	c2.cp.reactome.v2024.1.Hs.symbols	DISPLACEMENT_OF_DNA_GLYCOSYLASE_BY_APEX1	8839	372	NA	blood	CD8+ Trm	CD8+ T	T/ILC	is_ti
FALSE	1	5	502	1	0.00199203	0.2	c2.cp.reactome.v2024.1.Hs.symbols	DISINHIBITION_OF_SNARE_FORMATION	8839	370	NA	blood	CD8+ Trm	CD8+ T	T/ILC	is_ti
FALSE	1	28	674	3	0.00445104	0.107143	c2.cp.reactome.v2024.1.Hs.symbols	DEPOSITION_OF_NEW_CENPA_CONTAINING_NUCLEOSOMES_AT_THE_CENTROMERE	8839	342	NA	blood	CD8+ Trm	CD8+ T	T/ILC	is_ti
FALSE	1	30	992	3	0.00302419	0.1	c2.cp.reactome.v2024.1.Hs.symbols	DETOXIFICATION_OF_REACTIVE_OXYGEN_SPECIES	8839	344	NA	blood	CD8+ Trm	CD8+ T	T/ILC	is_ti
FALSE	1	234	84	2	0.0238095	0.00854701	c2.cp.reactome.v2024.1.Hs.symbols	DEUBIQUITINATION	8839	345	NA	blood	CD8+ Trm	CD8+ T	T/ILC	is_ti
FALSE	1	7	282	1	0.0035461	0.142857	c2.cp.reactome.v2024.1.Hs.symbols	DEX_H_BOX_HELICASES_ACTIVATE_TYPE_I_IFN_AND_INFLAMMATORY_CYTOKINES_PRODUCTION	8839	347	NA	blood	CD8+ Trm	CD8+ T	T/ILC	is_ti
FALSE	1	19	30	1	0.0333333	0.0526316	c2.cp.reactome.v2024.1.Hs.symbols	DIFFERENTIATION_OF_KERATINOCYTES_IN_INTERFOLLICULAR_EPIDERMIS_IN_MAMMALIAN_SKIN	8839	348	NA	blood	CD8+ Trm	CD8+ T	T/ILC	is_ti
FALSE	1	27	767	3	0.00391134	0.111111	c2.cp.reactome.v2024.1.Hs.symbols	DISASSEMBLY_OF_THE_DESTRUCTION_COMPLEX_AND_RECRUITMENT_OF_AXIN_TO_THE_MEMBRANE	8839	353	NA	blood	CD8+ Trm	CD8+ T	T/ILC	is_ti
FALSE	1	27	544	1	0.00183824	0.037037	c2.cp.reactome.v2024.1.Hs.symbols	DISEASES_ASSOCIATED_WITH_GLYCOSAMINOGLYCAN_METABOLISM	8839	354	NA	blood	CD8+ Trm	CD8+ T	T/ILC	is_ti
FALSE	1	15	380	2	0.00526316	0.133333	c2.cp.reactome.v2024.1.Hs.symbols	DISEASES_ASSOCIATED_WITH_GLYCOSYLATION_PRECURSOR_BIOSYNTHESIS	8839	355	NA	blood	CD8+ Trm	CD8+ T	T/ILC	is_ti
FALSE	1	20	544	1	0.00183824	0.05	c2.cp.reactome.v2024.1.Hs.symbols	DISEASES_ASSOCIATED_WITH_N_GLYCOSYLATION_OF_PROTEINS	8839	356	NA	blood	CD8+ Trm	CD8+ T	T/ILC	is_ti
FALSE	1	53	26	1	0.0384615	0.0188679	c2.cp.reactome.v2024.1.Hs.symbols	DISEASES_ASSOCIATED_WITH_O_GLYCOSYLATION_OF_PROTEINS	8839	357	NA	blood	CD8+ Trm	CD8+ T	T/ILC	is_ti
FALSE	1	30	300	2	0.00666667	0.0666667	c2.cp.reactome.v2024.1.Hs.symbols	DISEASES_OF_CARBOHYDRATE_METABOLISM	8839	360	NA	blood	CD8+ Trm	CD8+ T	T/ILC	is_ti
FALSE	1	50	322	1	0.00310559	0.02	c2.cp.reactome.v2024.1.Hs.symbols	DISEASES_OF_DNA_REPAIR	8839	361	NA	blood	CD8+ Trm	CD8+ T	T/ILC	is_ti
FALSE	1	114	26	1	0.0384615	0.00877193	c2.cp.reactome.v2024.1.Hs.symbols	DISEASES_OF_GLYCOSYLATION	8839	362	NA	blood	CD8+ Trm	CD8+ T	T/ILC	is_ti
FALSE	1	12	419	1	0.00238663	0.0833333	c2.cp.reactome.v2024.1.Hs.symbols	DISEASES_OF_HEMOSTASIS	8839	363	NA	blood	CD8+ Trm	CD8+ T	T/ILC	is_ti
FALSE	1	28	493	3	0.00608519	0.107143	c2.cp.reactome.v2024.1.Hs.symbols	DISEASES_OF_IMMUNE_SYSTEM	8839	364	NA	blood	CD8+ Trm	CD8+ T	T/ILC	is_ti
FALSE	1	197	119	4	0.0336134	0.0203046	c2.cp.reactome.v2024.1.Hs.symbols	DISEASES_OF_METABOLISM	8839	365	NA	blood	CD8+ Trm	CD8+ T	T/ILC	is_ti
FALSE	1	38	467	2	0.00428266	0.0526316	c2.cp.reactome.v2024.1.Hs.symbols	DISEASES_OF_MITOTIC_CELL_CYCLE	8839	367	NA	blood	CD8+ Trm	CD8+ T	T/ILC	is_ti
FALSE	1	45	51	1	0.0196078	0.0222222	c2.cp.reactome.v2024.1.Hs.symbols	DISEASES_OF_PROGRAMMED_CELL_DEATH	8839	368	NA	blood	CD8+ Trm	CD8+ T	T/ILC	is_ti
FALSE	1	418	92	8	0.0869565	0.0191388	c2.cp.reactome.v2024.1.Hs.symbols	DISEASES_OF_SIGNAL_TRANSDUCTION_BY_GROWTH_FACTOR_RECEPTORS_AND_SECOND_MESSENGERS	8839	369	NA	blood	CD8+ Trm	CD8+ T	T/ILC	is_ti
FALSE	1	142	24	1	0.0416667	0.00704225	c2.cp.reactome.v2024.1.Hs.symbols	DISORDERS_OF_TRANSMEMBRANE_TRANSPORTERS	8839	371	NA	blood	CD8+ Trm	CD8+ T	T/ILC	is_ti
FALSE	1	16	39	1	0.025641	0.0625	c2.cp.reactome.v2024.1.Hs.symbols	DOWNSTREAM_SIGNALING_OF_ACTIVATED_FGFR4	8839	398	NA	blood	CD8+ Trm	CD8+ T	T/ILC	is_ti
FALSE	1	26	715	5	0.00699301	0.192308	c2.cp.reactome.v2024.1.Hs.symbols	DOWNSTREAM_SIGNAL_TRANSDUCTION	8839	399	NA	blood	CD8+ Trm	CD8+ T	T/ILC	is_ti
FALSE	1	63	21	1	0.047619	0.015873	c2.cp.reactome.v2024.1.Hs.symbols	DRUG_ADME	8839	400	NA	blood	CD8+ Trm	CD8+ T	T/ILC	is_ti
FALSE	1	13	318	1	0.00314465	0.0769231	c2.cp.reactome.v2024.1.Hs.symbols	ERKS_ARE_INACTIVATED	8839	436	NA	blood	CD8+ Trm	CD8+ T	T/ILC	is_ti
FALSE	1	22	318	1	0.00314465	0.0454545	c2.cp.reactome.v2024.1.Hs.symbols	ERK_MAPK_TARGETS	8839	437	NA	blood	CD8+ Trm	CD8+ T	T/ILC	is_ti
FALSE	1	11	1034	5	0.00483559	0.454545	c2.cp.reactome.v2024.1.Hs.symbols	ERYTHROPOIETIN_ACTIVATES_PHOSPHOINOSITIDE_3_KINASE_PI3K	8839	440	NA	blood	CD8+ Trm	CD8+ T	T/ILC	is_ti
FALSE	1	6	245	1	0.00408163	0.166667	c2.cp.reactome.v2024.1.Hs.symbols	ERYTHROPOIETIN_ACTIVATES_PHOSPHOLIPASE_C_GAMMA_PLCG	8839	441	NA	blood	CD8+ Trm	CD8+ T	T/ILC	is_ti
FALSE	1	13	245	1	0.00408163	0.0769231	c2.cp.reactome.v2024.1.Hs.symbols	ERYTHROPOIETIN_ACTIVATES_RAS	8839	442	NA	blood	CD8+ Trm	CD8+ T	T/ILC	is_ti
FALSE	1	6	452	2	0.00442478	0.333333	c2.cp.reactome.v2024.1.Hs.symbols	ERYTHROPOIETIN_ACTIVATES_STAT5	8839	443	NA	blood	CD8+ Trm	CD8+ T	T/ILC	is_ti
FALSE	1	20	990	3	0.0030303	0.15	c2.cp.reactome.v2024.1.Hs.symbols	ER_QUALITY_CONTROL_COMPARTMENT_ERQC	8839	444	NA	blood	CD8+ Trm	CD8+ T	T/ILC	is_ti
FALSE	1	145	257	1	0.00389105	0.00689655	c2.cp.reactome.v2024.1.Hs.symbols	ER_TO_GOLGI_ANTEROGRADE_TRANSPORT	8839	445	NA	blood	CD8+ Trm	CD8+ T	T/ILC	is_ti
FALSE	1	151	147	3	0.0204082	0.0198675	c2.cp.reactome.v2024.1.Hs.symbols	ESR_MEDIATED_SIGNALING	8839	446	NA	blood	CD8+ Trm	CD8+ T	T/ILC	is_ti
FALSE	1	11	1045	1	0.000956938	0.0909091	c2.cp.reactome.v2024.1.Hs.symbols	ESTABLISHMENT_OF_SISTER_CHROMATID_COHESION	8839	447	NA	blood	CD8+ Trm	CD8+ T	T/ILC	is_ti
FALSE	1	4	370	1	0.0027027	0.25	c2.cp.reactome.v2024.1.Hs.symbols	ESTROGEN_BIOSYNTHESIS	8839	448	NA	blood	CD8+ Trm	CD8+ T	T/ILC	is_ti
FALSE	1	87	147	2	0.0136054	0.0229885	c2.cp.reactome.v2024.1.Hs.symbols	ESTROGEN_DEPENDENT_GENE_EXPRESSION	8839	449	NA	blood	CD8+ Trm	CD8+ T	T/ILC	is_ti
FALSE	1	21	840	4	0.0047619	0.190476	c2.cp.reactome.v2024.1.Hs.symbols	ESTROGEN_DEPENDENT_NUCLEAR_EVENTS_DOWNSTREAM_OF_ESR_MEMBRANE_SIGNALING	8839	450	NA	blood	CD8+ Trm	CD8+ T	T/ILC	is_ti
FALSE	1	8	185	1	0.00540541	0.125	c2.cp.reactome.v2024.1.Hs.symbols	ETHANOL_OXIDATION	8839	452	NA	blood	CD8+ Trm	CD8+ T	T/ILC	is_ti
FALSE	1	20	798	2	0.00250627	0.1	c2.cp.reactome.v2024.1.Hs.symbols	EVASION_BY_RSV_OF_HOST_INTERFERON_RESPONSES	8839	455	NA	blood	CD8+ Trm	CD8+ T	T/ILC	is_ti
FALSE	1	32	909	2	0.00220022	0.0625	c2.cp.reactome.v2024.1.Hs.symbols	EXPORT_OF_VIRAL_RIBONUCLEOPROTEINS_FROM_NUCLEUS	8839	456	NA	blood	CD8+ Trm	CD8+ T	T/ILC	is_ti
FALSE	1	49	982	3	0.00305499	0.0612245	c2.cp.reactome.v2024.1.Hs.symbols	EXTENSION_OF_TELOMERES	8839	457	NA	blood	CD8+ Trm	CD8+ T	T/ILC	is_ti
FALSE	1	220	66	4	0.0606061	0.0181818	c2.cp.reactome.v2024.1.Hs.symbols	EXTRACELLULAR_MATRIX_ORGANIZATION	8839	458	NA	blood	CD8+ Trm	CD8+ T	T/ILC	is_ti
FALSE	1	68	318	3	0.00943396	0.0441176	c2.cp.reactome.v2024.1.Hs.symbols	EXTRA_NUCLEAR_ESTROGEN_SIGNALING	8839	459	NA	blood	CD8+ Trm	CD8+ T	T/ILC	is_ti
FALSE	1	13	511	1	0.00195695	0.0769231	c2.cp.reactome.v2024.1.Hs.symbols	ERBB2_REGULATES_CELL_MOTILITY	8839	434	NA	blood	CD8+ Trm	CD8+ T	T/ILC	is_ti
FALSE	1	11	511	1	0.00195695	0.0909091	c2.cp.reactome.v2024.1.Hs.symbols	ERBB2_ACTIVATES_PTK6_SIGNALING	8839	433	NA	blood	CD8+ Trm	CD8+ T	T/ILC	is_ti
FALSE	1	184	105	1	0.00952381	0.00543478	c2.cp.reactome.v2024.1.Hs.symbols	EPIGENETIC_REGULATION_OF_GENE_EXPRESSION	8839	431	NA	blood	CD8+ Trm	CD8+ T	T/ILC	is_ti
FALSE	1	85	2	1	0.5	0.0117647	c2.cp.reactome.v2024.1.Hs.symbols	EPH_EPHRIN_SIGNALING	8839	430	NA	blood	CD8+ Trm	CD8+ T	T/ILC	is_ti
FALSE	1	5	280	1	0.00357143	0.2	c2.cp.reactome.v2024.1.Hs.symbols	DRUG_MEDIATED_INHIBITION_OF_CDK4_CDK6_ACTIVITY	8839	401	NA	blood	CD8+ Trm	CD8+ T	T/ILC	is_ti
FALSE	1	40	982	3	0.00305499	0.075	c2.cp.reactome.v2024.1.Hs.symbols	DUAL_INCISION_IN_GG_NER	8839	402	NA	blood	CD8+ Trm	CD8+ T	T/ILC	is_ti
FALSE	1	62	1052	5	0.00475285	0.0806452	c2.cp.reactome.v2024.1.Hs.symbols	DUAL_INCISION_IN_TC_NER	8839	403	NA	blood	CD8+ Trm	CD8+ T	T/ILC	is_ti
FALSE	1	22	467	1	0.00214133	0.0454545	c2.cp.reactome.v2024.1.Hs.symbols	E2F_MEDIATED_REGULATION_OF_DNA_REPLICATION	8839	405	NA	blood	CD8+ Trm	CD8+ T	T/ILC	is_ti
FALSE	1	43	818	3	0.00366748	0.0697674	c2.cp.reactome.v2024.1.Hs.symbols	E3_UBIQUITIN_LIGASES_UBIQUITINATE_TARGET_PROTEINS	8839	406	NA	blood	CD8+ Trm	CD8+ T	T/ILC	is_ti
FALSE	1	14	1016	3	0.00295276	0.214286	c2.cp.reactome.v2024.1.Hs.symbols	EARLY_PHASE_OF_HIV_LIFE_CYCLE	8839	407	NA	blood	CD8+ Trm	CD8+ T	T/ILC	is_ti
FALSE	1	35	570	1	0.00175439	0.0285714	c2.cp.reactome.v2024.1.Hs.symbols	EARLY_SARS_COV_2_INFECTION_EVENTS	8839	408	NA	blood	CD8+ Trm	CD8+ T	T/ILC	is_ti
FALSE	1	49	163	2	0.0122699	0.0408163	c2.cp.reactome.v2024.1.Hs.symbols	ECM_PROTEOGLYCANS	8839	409	NA	blood	CD8+ Trm	CD8+ T	T/ILC	is_ti
FALSE	1	25	892	5	0.00560538	0.2	c2.cp.reactome.v2024.1.Hs.symbols	EFFECTS_OF_PIP2_HYDROLYSIS	8839	410	NA	blood	CD8+ Trm	CD8+ T	T/ILC	is_ti
FALSE	1	15	502	1	0.00199203	0.0666667	c2.cp.reactome.v2024.1.Hs.symbols	DEPOLYMERIZATION_OF_THE_NUCLEAR_LAMINA	8839	341	NA	blood	CD8+ Trm	CD8+ T	T/ILC	is_ti
FALSE	1	27	798	3	0.0037594	0.111111	c2.cp.reactome.v2024.1.Hs.symbols	EGFR_DOWNREGULATION	8839	411	NA	blood	CD8+ Trm	CD8+ T	T/ILC	is_ti
FALSE	1	13	35	1	0.0285714	0.0769231	c2.cp.reactome.v2024.1.Hs.symbols	EICOSANOID_LIGAND_BINDING_RECEPTORS	8839	416	NA	blood	CD8+ Trm	CD8+ T	T/ILC	is_ti
FALSE	1	27	446	2	0.0044843	0.0740741	c2.cp.reactome.v2024.1.Hs.symbols	ELASTIC_FIBRE_FORMATION	8839	417	NA	blood	CD8+ Trm	CD8+ T	T/ILC	is_ti
FALSE	1	12	1030	1	0.000970874	0.0833333	c2.cp.reactome.v2024.1.Hs.symbols	ELEVATION_OF_CYTOSOLIC_CA2_LEVELS	8839	419	NA	blood	CD8+ Trm	CD8+ T	T/ILC	is_ti
FALSE	1	31	798	3	0.0037594	0.0967742	c2.cp.reactome.v2024.1.Hs.symbols	ENDOSOMAL_SORTING_COMPLEX_REQUIRED_FOR_TRANSPORT_ESCRT	8839	421	NA	blood	CD8+ Trm	CD8+ T	T/ILC	is_ti
FALSE	1	27	73	1	0.0136986	0.037037	c2.cp.reactome.v2024.1.Hs.symbols	ENERGY_DEPENDENT_REGULATION_OF_MTOR_BY_LKB1_AMPK	8839	423	NA	blood	CD8+ Trm	CD8+ T	T/ILC	is_ti
FALSE	1	24	2	1	0.5	0.0416667	c2.cp.reactome.v2024.1.Hs.symbols	EPHA_MEDIATED_GROWTH_CONE_COLLAPSE	8839	426	NA	blood	CD8+ Trm	CD8+ T	T/ILC	is_ti
FALSE	1	40	1025	1	0.00097561	0.025	c2.cp.reactome.v2024.1.Hs.symbols	EPHB_MEDIATED_FORWARD_SIGNALING	8839	427	NA	blood	CD8+ Trm	CD8+ T	T/ILC	is_ti
FALSE	1	18	595	1	0.00168067	0.0555556	c2.cp.reactome.v2024.1.Hs.symbols	EPHRIN_SIGNALING	8839	428	NA	blood	CD8+ Trm	CD8+ T	T/ILC	is_ti
FALSE	1	46	2	1	0.5	0.0217391	c2.cp.reactome.v2024.1.Hs.symbols	EPH_EPHRIN_MEDIATED_REPULSION_OF_CELLS	8839	429	NA	blood	CD8+ Trm	CD8+ T	T/ILC	is_ti
FALSE	1	26	163	1	0.00613497	0.0384615	c2.cp.reactome.v2024.1.Hs.symbols	EGR2_AND_SOX10_MEDIATED_INITIATION_OF_SCHWANN_CELL_MYELINATION	8839	414	NA	blood	CD8+ Trm	CD8+ T	T/ILC	is_ti
FALSE	1	123	142	1	0.00704225	0.00813008	c2.cp.reactome.v2024.1.Hs.symbols	FACTORS_INVOLVED_IN_MEGAKARYOCYTE_DEVELOPMENT_AND_PLATELET_PRODUCTION	8839	461	NA	blood	CD8+ Trm	CD8+ T	T/ILC	is_ti
FALSE	1	99	97	2	0.0206186	0.020202	c2.cp.reactome.v2024.1.Hs.symbols	DEGRADATION_OF_THE_EXTRACELLULAR_MATRIX	8839	340	NA	blood	CD8+ Trm	CD8+ T	T/ILC	is_ti
FALSE	1	56	908	4	0.00440529	0.0714286	c2.cp.reactome.v2024.1.Hs.symbols	DEGRADATION_OF_DVL	8839	338	NA	blood	CD8+ Trm	CD8+ T	T/ILC	is_ti
FALSE	1	10	1045	1	0.000956938	0.1	c2.cp.reactome.v2024.1.Hs.symbols	COHESIN_LOADING_ONTO_CHROMATIN	8839	246	NA	blood	CD8+ Trm	CD8+ T	T/ILC	is_ti
FALSE	1	48	97	1	0.0103093	0.0208333	c2.cp.reactome.v2024.1.Hs.symbols	COLLAGEN_BIOSYNTHESIS_AND_MODIFYING_ENZYMES	8839	247	NA	blood	CD8+ Trm	CD8+ T	T/ILC	is_ti
FALSE	1	27	97	1	0.0103093	0.037037	c2.cp.reactome.v2024.1.Hs.symbols	COLLAGEN_CHAIN_TRIMERIZATION	8839	248	NA	blood	CD8+ Trm	CD8+ T	T/ILC	is_ti
FALSE	1	45	97	1	0.0103093	0.0222222	c2.cp.reactome.v2024.1.Hs.symbols	COLLAGEN_DEGRADATION	8839	249	NA	blood	CD8+ Trm	CD8+ T	T/ILC	is_ti
FALSE	1	67	97	2	0.0206186	0.0298507	c2.cp.reactome.v2024.1.Hs.symbols	COLLAGEN_FORMATION	8839	250	NA	blood	CD8+ Trm	CD8+ T	T/ILC	is_ti
FALSE	1	89	13	1	0.0769231	0.011236	c2.cp.reactome.v2024.1.Hs.symbols	COMPLEMENT_CASCADE	8839	252	NA	blood	CD8+ Trm	CD8+ T	T/ILC	is_ti
FALSE	1	23	1066	3	0.00281426	0.130435	c2.cp.reactome.v2024.1.Hs.symbols	COMPLEX_III_ASSEMBLY	8839	253	NA	blood	CD8+ Trm	CD8+ T	T/ILC	is_ti
FALSE	1	44	1053	5	0.00474834	0.113636	c2.cp.reactome.v2024.1.Hs.symbols	COMPLEX_IV_ASSEMBLY	8839	254	NA	blood	CD8+ Trm	CD8+ T	T/ILC	is_ti
FALSE	1	68	1012	7	0.006917	0.102941	c2.cp.reactome.v2024.1.Hs.symbols	COMPLEX_I_BIOGENESIS	8839	255	NA	blood	CD8+ Trm	CD8+ T	T/ILC	is_ti
FALSE	1	62	125	4	0.032	0.0645161	c2.cp.reactome.v2024.1.Hs.symbols	CONSTITUTIVE_SIGNALING_BY_ABERRANT_PI3K_IN_CANCER	8839	259	NA	blood	CD8+ Trm	CD8+ T	T/ILC	is_ti
FALSE	1	25	1050	6	0.00571429	0.24	c2.cp.reactome.v2024.1.Hs.symbols	CONSTITUTIVE_SIGNALING_BY_AKT1_E17K_IN_CANCER	8839	260	NA	blood	CD8+ Trm	CD8+ T	T/ILC	is_ti
FALSE	1	14	715	1	0.0013986	0.0714286	c2.cp.reactome.v2024.1.Hs.symbols	CONSTITUTIVE_SIGNALING_BY_EGFRVIII	8839	261	NA	blood	CD8+ Trm	CD8+ T	T/ILC	is_ti
FALSE	1	18	798	3	0.0037594	0.166667	c2.cp.reactome.v2024.1.Hs.symbols	CONSTITUTIVE_SIGNALING_BY_LIGAND_RESPONSIVE_EGFR_CANCER_VARIANTS	8839	262	NA	blood	CD8+ Trm	CD8+ T	T/ILC	is_ti
FALSE	1	20	136	1	0.00735294	0.05	c2.cp.reactome.v2024.1.Hs.symbols	CONVERSION_FROM_APC_C_CDC20_TO_APC_C_CDH1_IN_LATE_ANAPHASE	8839	264	NA	blood	CD8+ Trm	CD8+ T	T/ILC	is_ti
FALSE	1	35	581	1	0.00172117	0.0285714	c2.cp.reactome.v2024.1.Hs.symbols	COOPERATION_OF_PDCL_PHLP1_AND_TRIC_CCT_IN_G_PROTEIN_BETA_FOLDING	8839	265	NA	blood	CD8+ Trm	CD8+ T	T/ILC	is_ti
FALSE	1	29	779	2	0.00256739	0.0689655	c2.cp.reactome.v2024.1.Hs.symbols	COOPERATION_OF_PREFOLDIN_AND_TRIC_CCT_IN_ACTIN_AND_TUBULIN_FOLDING	8839	266	NA	blood	CD8+ Trm	CD8+ T	T/ILC	is_ti
FALSE	1	66	826	1	0.00121065	0.0151515	c2.cp.reactome.v2024.1.Hs.symbols	COPII_MEDIATED_VESICLE_TRANSPORT	8839	267	NA	blood	CD8+ Trm	CD8+ T	T/ILC	is_ti
FALSE	1	89	392	1	0.00255102	0.011236	c2.cp.reactome.v2024.1.Hs.symbols	COPI_DEPENDENT_GOLGI_TO_ER_RETROGRADE_TRAFFIC	8839	268	NA	blood	CD8+ Trm	CD8+ T	T/ILC	is_ti
FALSE	1	94	257	1	0.00389105	0.0106383	c2.cp.reactome.v2024.1.Hs.symbols	COPI_MEDIATED_ANTEROGRADE_TRANSPORT	8839	270	NA	blood	CD8+ Trm	CD8+ T	T/ILC	is_ti
FALSE	1	16	94	2	0.0212766	0.125	c2.cp.reactome.v2024.1.Hs.symbols	COBALAMIN_CBL_VITAMIN_B12_TRANSPORT_AND_METABOLISM	8839	244	NA	blood	CD8+ Trm	CD8+ T	T/ILC	is_ti
FALSE	1	71	164	2	0.0121951	0.028169	c2.cp.reactome.v2024.1.Hs.symbols	COSTIMULATION_BY_THE_CD28_FAMILY	8839	271	NA	blood	CD8+ Trm	CD8+ T	T/ILC	is_ti
FALSE	1	6	817	2	0.00244798	0.333333	c2.cp.reactome.v2024.1.Hs.symbols	COBALAMIN_CBL_METABOLISM	8839	243	NA	blood	CD8+ Trm	CD8+ T	T/ILC	is_ti
FALSE	1	99	810	8	0.00987654	0.0808081	c2.cp.reactome.v2024.1.Hs.symbols	CLEC7A_DECTIN_1_SIGNALING	8839	241	NA	blood	CD8+ Trm	CD8+ T	T/ILC	is_ti
FALSE	1	43	8	1	0.125	0.0232558	c2.cp.reactome.v2024.1.Hs.symbols	CHEMOKINE_RECEPTORS_BIND_CHEMOKINES	8839	216	NA	blood	CD8+ Trm	CD8+ T	T/ILC	is_ti
FALSE	1	8	1044	1	0.000957854	0.125	c2.cp.reactome.v2024.1.Hs.symbols	CHL1_INTERACTIONS	8839	218	NA	blood	CD8+ Trm	CD8+ T	T/ILC	is_ti
FALSE	1	6	78	1	0.0128205	0.166667	c2.cp.reactome.v2024.1.Hs.symbols	CHOLINE_CATABOLISM	8839	220	NA	blood	CD8+ Trm	CD8+ T	T/ILC	is_ti
FALSE	1	13	23	1	0.0434783	0.0769231	c2.cp.reactome.v2024.1.Hs.symbols	CHONDROITIN_SULFATE_BIOSYNTHESIS	8839	221	NA	blood	CD8+ Trm	CD8+ T	T/ILC	is_ti
FALSE	1	42	23	1	0.0434783	0.0238095	c2.cp.reactome.v2024.1.Hs.symbols	CHONDROITIN_SULFATE_DERMATAN_SULFATE_METABOLISM	8839	222	NA	blood	CD8+ Trm	CD8+ T	T/ILC	is_ti
FALSE	1	9	1006	1	0.000994036	0.111111	c2.cp.reactome.v2024.1.Hs.symbols	CHROMATIN_MODIFICATIONS_DURING_THE_MATERNAL_TO_ZYGOTIC_TRANSITION_MZT	8839	224	NA	blood	CD8+ Trm	CD8+ T	T/ILC	is_ti
FALSE	1	200	1067	28	0.0262418	0.14	c2.cp.reactome.v2024.1.Hs.symbols	CHROMATIN_MODIFYING_ENZYMES	8839	225	NA	blood	CD8+ Trm	CD8+ T	T/ILC	is_ti
FALSE	1	90	312	1	0.00320513	0.0111111	c2.cp.reactome.v2024.1.Hs.symbols	CHROMOSOME_MAINTENANCE	8839	226	NA	blood	CD8+ Trm	CD8+ T	T/ILC	is_ti
FALSE	1	5	277	2	0.00722022	0.4	c2.cp.reactome.v2024.1.Hs.symbols	CHYLOMICRON_CLEARANCE	8839	228	NA	blood	CD8+ Trm	CD8+ T	T/ILC	is_ti
FALSE	1	181	475	5	0.0105263	0.0276243	c2.cp.reactome.v2024.1.Hs.symbols	CILIUM_ASSEMBLY	8839	230	NA	blood	CD8+ Trm	CD8+ T	T/ILC	is_ti
FALSE	1	67	1014	15	0.0147929	0.223881	c2.cp.reactome.v2024.1.Hs.symbols	CIRCADIAN_CLOCK	8839	232	NA	blood	CD8+ Trm	CD8+ T	T/ILC	is_ti
FALSE	1	34	969	5	0.00515996	0.147059	c2.cp.reactome.v2024.1.Hs.symbols	CITRIC_ACID_CYCLE_TCA_CYCLE	8839	233	NA	blood	CD8+ Trm	CD8+ T	T/ILC	is_ti
FALSE	1	179	8	2	0.25	0.0111732	c2.cp.reactome.v2024.1.Hs.symbols	CLASS_A_1_RHODOPSIN_LIKE_RECEPTORS	8839	234	NA	blood	CD8+ Trm	CD8+ T	T/ILC	is_ti
FALSE	1	58	25	1	0.04	0.0172414	c2.cp.reactome.v2024.1.Hs.symbols	CLASS_B_2_SECRETIN_FAMILY_RECEPTORS	8839	235	NA	blood	CD8+ Trm	CD8+ T	T/ILC	is_ti
FALSE	1	18	141	1	0.0070922	0.0555556	c2.cp.reactome.v2024.1.Hs.symbols	CLASS_C_3_METABOTROPIC_GLUTAMATE_PHEROMONE_RECEPTORS	8839	236	NA	blood	CD8+ Trm	CD8+ T	T/ILC	is_ti
FALSE	1	358	951	40	0.042061	0.111732	c2.cp.reactome.v2024.1.Hs.symbols	CLASS_I_MHC_MEDIATED_ANTIGEN_PROCESSING_PRESENTATION	8839	237	NA	blood	CD8+ Trm	CD8+ T	T/ILC	is_ti
FALSE	1	20	927	4	0.00431499	0.2	c2.cp.reactome.v2024.1.Hs.symbols	CLASS_I_PEROXISOMAL_MEMBRANE_PROTEIN_IMPORT	8839	238	NA	blood	CD8+ Trm	CD8+ T	T/ILC	is_ti
FALSE	1	134	94	1	0.0106383	0.00746269	c2.cp.reactome.v2024.1.Hs.symbols	CLATHRIN_MEDIATED_ENDOCYTOSIS	8839	239	NA	blood	CD8+ Trm	CD8+ T	T/ILC	is_ti
FALSE	1	11	708	1	0.00141243	0.0909091	c2.cp.reactome.v2024.1.Hs.symbols	CLEC7A_DECTIN_1_INDUCES_NFAT_ACTIVATION	8839	240	NA	blood	CD8+ Trm	CD8+ T	T/ILC	is_ti
FALSE	1	6	1026	3	0.00292398	0.5	c2.cp.reactome.v2024.1.Hs.symbols	CLEC7A_INFLAMMASOME_PATHWAY	8839	242	NA	blood	CD8+ Trm	CD8+ T	T/ILC	is_ti
FALSE	1	8	589	1	0.00169779	0.125	c2.cp.reactome.v2024.1.Hs.symbols	CREATINE_METABOLISM	8839	272	NA	blood	CD8+ Trm	CD8+ T	T/ILC	is_ti
FALSE	1	64	363	1	0.00275482	0.015625	c2.cp.reactome.v2024.1.Hs.symbols	CREATION_OF_C4_AND_C2_ACTIVATORS	8839	273	NA	blood	CD8+ Trm	CD8+ T	T/ILC	is_ti
FALSE	1	24	830	4	0.00481928	0.166667	c2.cp.reactome.v2024.1.Hs.symbols	CREB1_PHOSPHORYLATION_THROUGH_NMDA_RECEPTOR_MEDIATED_ACTIVATION_OF_RAS_SIGNALING	8839	274	NA	blood	CD8+ Trm	CD8+ T	T/ILC	is_ti
FALSE	1	25	946	5	0.00528541	0.2	c2.cp.reactome.v2024.1.Hs.symbols	DEADENYLATION_OF_MRNA	8839	307	NA	blood	CD8+ Trm	CD8+ T	T/ILC	is_ti
FALSE	1	149	1003	29	0.0289133	0.194631	c2.cp.reactome.v2024.1.Hs.symbols	DEATH_RECEPTOR_SIGNALING	8839	308	NA	blood	CD8+ Trm	CD8+ T	T/ILC	is_ti
FALSE	1	61	810	4	0.00493827	0.0655738	c2.cp.reactome.v2024.1.Hs.symbols	DECTIN_1_MEDIATED_NONCANONICAL_NF_KB_SIGNALING	8839	309	NA	blood	CD8+ Trm	CD8+ T	T/ILC	is_ti
FALSE	1	19	179	1	0.00558659	0.0526316	c2.cp.reactome.v2024.1.Hs.symbols	DECTIN_2_FAMILY	8839	310	NA	blood	CD8+ Trm	CD8+ T	T/ILC	is_ti
FALSE	1	3	544	1	0.00183824	0.333333	c2.cp.reactome.v2024.1.Hs.symbols	DEFECTIVE_B4GALT1_CAUSES_B4GALT1_CDG_CDG_2D	8839	311	NA	blood	CD8+ Trm	CD8+ T	T/ILC	is_ti
FALSE	1	10	967	1	0.00103413	0.1	c2.cp.reactome.v2024.1.Hs.symbols	DEFECTIVE_C1GALT1C1_CAUSES_TNPS	8839	313	NA	blood	CD8+ Trm	CD8+ T	T/ILC	is_ti
FALSE	1	60	582	2	0.00343643	0.0333333	c2.cp.reactome.v2024.1.Hs.symbols	DEFECTIVE_CFTR_CAUSES_CYSTIC_FIBROSIS	8839	314	NA	blood	CD8+ Trm	CD8+ T	T/ILC	is_ti
FALSE	1	4	419	1	0.00238663	0.25	c2.cp.reactome.v2024.1.Hs.symbols	DEFECTIVE_FACTOR_VIII_CAUSES_HEMOPHILIA_A	8839	323	NA	blood	CD8+ Trm	CD8+ T	T/ILC	is_ti
FALSE	1	9	294	1	0.00340136	0.111111	c2.cp.reactome.v2024.1.Hs.symbols	DEFECTIVE_GALNT3_CAUSES_HFTC	8839	324	NA	blood	CD8+ Trm	CD8+ T	T/ILC	is_ti
FALSE	1	25	842	7	0.00831354	0.28	c2.cp.reactome.v2024.1.Hs.symbols	DEFECTIVE_INTRINSIC_PATHWAY_FOR_APOPTOSIS	8839	325	NA	blood	CD8+ Trm	CD8+ T	T/ILC	is_ti
FALSE	1	5	254	1	0.00393701	0.2	c2.cp.reactome.v2024.1.Hs.symbols	DEFECTIVE_LFNG_CAUSES_SCDO3	8839	326	NA	blood	CD8+ Trm	CD8+ T	T/ILC	is_ti
FALSE	1	7	752	2	0.00265957	0.285714	c2.cp.reactome.v2024.1.Hs.symbols	DEFECTIVE_RIPK1_MEDIATED_REGULATED_NECROSIS	8839	327	NA	blood	CD8+ Trm	CD8+ T	T/ILC	is_ti
FALSE	1	12	996	4	0.00401606	0.333333	c2.cp.reactome.v2024.1.Hs.symbols	DEFECTS_IN_COBALAMIN_B12_METABOLISM	8839	330	NA	blood	CD8+ Trm	CD8+ T	T/ILC	is_ti
FALSE	1	20	74	1	0.0135135	0.05	c2.cp.reactome.v2024.1.Hs.symbols	DEFECTS_IN_VITAMIN_AND_COFACTOR_METABOLISM	8839	331	NA	blood	CD8+ Trm	CD8+ T	T/ILC	is_ti
FALSE	1	10	419	1	0.00238663	0.1	c2.cp.reactome.v2024.1.Hs.symbols	DEFECTS_OF_CONTACT_ACTIVATION_SYSTEM_CAS_AND_KALLIKREIN_KININ_SYSTEM_KKS	8839	332	NA	blood	CD8+ Trm	CD8+ T	T/ILC	is_ti
FALSE	1	10	493	1	0.0020284	0.1	c2.cp.reactome.v2024.1.Hs.symbols	DEFENSINS	8839	334	NA	blood	CD8+ Trm	CD8+ T	T/ILC	is_ti
FALSE	1	54	56	1	0.0178571	0.0185185	c2.cp.reactome.v2024.1.Hs.symbols	DEGRADATION_OF_AXIN	8839	335	NA	blood	CD8+ Trm	CD8+ T	T/ILC	is_ti
FALSE	1	83	278	7	0.0251799	0.0843373	c2.cp.reactome.v2024.1.Hs.symbols	DEGRADATION_OF_BETA_CATENIN_BY_THE_DESTRUCTION_COMPLEX	8839	336	NA	blood	CD8+ Trm	CD8+ T	T/ILC	is_ti
FALSE	1	13	255	1	0.00392157	0.0769231	c2.cp.reactome.v2024.1.Hs.symbols	DEGRADATION_OF_CYSTEINE_AND_HOMOCYSTEINE	8839	337	NA	blood	CD8+ Trm	CD8+ T	T/ILC	is_ti
FALSE	1	53	977	6	0.00614125	0.113208	c2.cp.reactome.v2024.1.Hs.symbols	DEADENYLATION_DEPENDENT_MRNA_DECAY	8839	306	NA	blood	CD8+ Trm	CD8+ T	T/ILC	is_ti
FALSE	1	36	235	4	0.0170213	0.111111	c2.cp.reactome.v2024.1.Hs.symbols	DEACTIVATION_OF_THE_BETA_CATENIN_TRANSACTIVATING_COMPLEX	8839	305	NA	blood	CD8+ Trm	CD8+ T	T/ILC	is_ti
FALSE	1	66	1001	15	0.014985	0.227273	c2.cp.reactome.v2024.1.Hs.symbols	DDX58_IFIH1_MEDIATED_INDUCTION_OF_INTERFERON_ALPHA_BETA	8839	304	NA	blood	CD8+ Trm	CD8+ T	T/ILC	is_ti
FALSE	1	22	653	2	0.00306279	0.0909091	c2.cp.reactome.v2024.1.Hs.symbols	DARPP_32_EVENTS	8839	302	NA	blood	CD8+ Trm	CD8+ T	T/ILC	is_ti
FALSE	1	7	802	1	0.00124688	0.142857	c2.cp.reactome.v2024.1.Hs.symbols	CREB1_PHOSPHORYLATION_THROUGH_THE_ACTIVATION_OF_CAMKII_CAMKK_CAMKIV_CASCASDE	8839	276	NA	blood	CD8+ Trm	CD8+ T	T/ILC	is_ti
FALSE	1	7	335	1	0.00298507	0.142857	c2.cp.reactome.v2024.1.Hs.symbols	CREB3_FACTORS_ACTIVATE_GENES	8839	277	NA	blood	CD8+ Trm	CD8+ T	T/ILC	is_ti
FALSE	1	28	999	3	0.003003	0.107143	c2.cp.reactome.v2024.1.Hs.symbols	CRISTAE_FORMATION	8839	279	NA	blood	CD8+ Trm	CD8+ T	T/ILC	is_ti
FALSE	1	15	627	1	0.0015949	0.0666667	c2.cp.reactome.v2024.1.Hs.symbols	CRMPS_IN_SEMA3A_SIGNALING	8839	280	NA	blood	CD8+ Trm	CD8+ T	T/ILC	is_ti
FALSE	1	48	582	1	0.00171821	0.0208333	c2.cp.reactome.v2024.1.Hs.symbols	CROSS_PRESENTATION_OF_SOLUBLE_EXOGENOUS_ANTIGENS_ENDOSOMES	8839	283	NA	blood	CD8+ Trm	CD8+ T	T/ILC	is_ti
FALSE	1	21	767	2	0.00260756	0.0952381	c2.cp.reactome.v2024.1.Hs.symbols	CTLA4_INHIBITORY_SIGNALING	8839	285	NA	blood	CD8+ Trm	CD8+ T	T/ILC	is_ti
FALSE	1	25	51	1	0.0196078	0.04	c2.cp.reactome.v2024.1.Hs.symbols	CYCLIN_A_B1_B2_ASSOCIATED_EVENTS_DURING_G2_M_TRANSITION	8839	286	NA	blood	CD8+ Trm	CD8+ T	T/ILC	is_ti
FALSE	1	85	84	2	0.0238095	0.0235294	c2.cp.reactome.v2024.1.Hs.symbols	CYCLIN_A_CDK2_ASSOCIATED_EVENTS_AT_S_PHASE_ENTRY	8839	287	NA	blood	CD8+ Trm	CD8+ T	T/ILC	is_ti
FALSE	1	47	941	8	0.00850159	0.170213	c2.cp.reactome.v2024.1.Hs.symbols	CYCLIN_D_ASSOCIATED_EVENTS_IN_G1	8839	288	NA	blood	CD8+ Trm	CD8+ T	T/ILC	is_ti
FALSE	1	58	810	4	0.00493827	0.0689655	c2.cp.reactome.v2024.1.Hs.symbols	DEGRADATION_OF_GLI1_BY_THE_PROTEASOME	8839	339	NA	blood	CD8+ Trm	CD8+ T	T/ILC	is_ti
FALSE	1	12	744	2	0.00268817	0.166667	c2.cp.reactome.v2024.1.Hs.symbols	CYTOCHROME_C_MEDIATED_APOPTOTIC_RESPONSE	8839	290	NA	blood	CD8+ Trm	CD8+ T	T/ILC	is_ti
FALSE	1	697	1	1	1	0.00143472	c2.cp.reactome.v2024.1.Hs.symbols	CYTOKINE_SIGNALING_IN_IMMUNE_SYSTEM	8839	292	NA	blood	CD8+ Trm	CD8+ T	T/ILC	is_ti
FALSE	1	56	1053	6	0.00569801	0.107143	c2.cp.reactome.v2024.1.Hs.symbols	CYTOPROTECTION_BY_HMOX1	8839	293	NA	blood	CD8+ Trm	CD8+ T	T/ILC	is_ti
FALSE	1	10	1043	1	0.000958773	0.1	c2.cp.reactome.v2024.1.Hs.symbols	CYTOSOLIC_IRON_SULFUR_CLUSTER_ASSEMBLY	8839	294	NA	blood	CD8+ Trm	CD8+ T	T/ILC	is_ti
FALSE	1	61	798	6	0.0075188	0.0983607	c2.cp.reactome.v2024.1.Hs.symbols	CYTOSOLIC_SENSORS_OF_PATHOGEN_ASSOCIATED_DNA	8839	295	NA	blood	CD8+ Trm	CD8+ T	T/ILC	is_ti
FALSE	1	16	442	4	0.00904977	0.25	c2.cp.reactome.v2024.1.Hs.symbols	CYTOSOLIC_SULFONATION_OF_SMALL_MOLECULES	8839	296	NA	blood	CD8+ Trm	CD8+ T	T/ILC	is_ti
FALSE	1	131	282	3	0.0106383	0.0229008	c2.cp.reactome.v2024.1.Hs.symbols	C_TYPE_LECTIN_RECEPTORS_CLRS	8839	298	NA	blood	CD8+ Trm	CD8+ T	T/ILC	is_ti
FALSE	1	35	67	1	0.0149254	0.0285714	c2.cp.reactome.v2024.1.Hs.symbols	DAG_AND_IP3_SIGNALING	8839	299	NA	blood	CD8+ Trm	CD8+ T	T/ILC	is_ti
FALSE	1	39	471	2	0.00424628	0.0512821	c2.cp.reactome.v2024.1.Hs.symbols	DAP12_INTERACTIONS	8839	300	NA	blood	CD8+ Trm	CD8+ T	T/ILC	is_ti
FALSE	1	29	715	3	0.0041958	0.103448	c2.cp.reactome.v2024.1.Hs.symbols	DAP12_SIGNALING	8839	301	NA	blood	CD8+ Trm	CD8+ T	T/ILC	is_ti
FALSE	1	32	40	1	0.025	0.03125	c2.cp.reactome.v2024.1.Hs.symbols	CYTOCHROME_P450_ARRANGED_BY_SUBSTRATE_TYPE	8839	291	NA	blood	CD8+ Trm	CD8+ T	T/ILC	is_ti
FALSE	1	9	107	1	0.00934579	0.111111	c2.cp.reactome.v2024.1.Hs.symbols	INTERLEUKIN_23_SIGNALING	8839	695	NA	blood	CD8+ Trm	CD8+ T	T/ILC	is_ti
FALSE	1	39	982	6	0.00610998	0.153846	c2.cp.reactome.v2024.1.Hs.symbols	FANCONI_ANEMIA_PATHWAY	8839	462	NA	blood	CD8+ Trm	CD8+ T	T/ILC	is_ti
FALSE	1	146	316	12	0.0379747	0.0821918	c2.cp.reactome.v2024.1.Hs.symbols	FATTY_ACID_METABOLISM	8839	467	NA	blood	CD8+ Trm	CD8+ T	T/ILC	is_ti
FALSE	1	67	982	5	0.00509165	0.0746269	c2.cp.reactome.v2024.1.Hs.symbols	HDR_THROUGH_HOMOLOGOUS_RECOMBINATION_HRR	8839	612	NA	blood	CD8+ Trm	CD8+ T	T/ILC	is_ti
FALSE	1	36	322	1	0.00310559	0.0277778	c2.cp.reactome.v2024.1.Hs.symbols	HDR_THROUGH_SINGLE_STRAND_ANNEALING_SSA	8839	614	NA	blood	CD8+ Trm	CD8+ T	T/ILC	is_ti
FALSE	1	60	582	2	0.00343643	0.0333333	c2.cp.reactome.v2024.1.Hs.symbols	HEDGEHOG_LIGAND_BIOGENESIS	8839	615	NA	blood	CD8+ Trm	CD8+ T	T/ILC	is_ti
FALSE	1	105	877	7	0.00798176	0.0666667	c2.cp.reactome.v2024.1.Hs.symbols	HEDGEHOG_OFF_STATE	8839	616	NA	blood	CD8+ Trm	CD8+ T	T/ILC	is_ti
FALSE	1	79	908	5	0.00550661	0.0632911	c2.cp.reactome.v2024.1.Hs.symbols	HEDGEHOG_ON_STATE	8839	617	NA	blood	CD8+ Trm	CD8+ T	T/ILC	is_ti
FALSE	1	12	768	1	0.00130208	0.0833333	c2.cp.reactome.v2024.1.Hs.symbols	HEME_BIOSYNTHESIS	8839	618	NA	blood	CD8+ Trm	CD8+ T	T/ILC	is_ti
FALSE	1	10	723	1	0.00138313	0.1	c2.cp.reactome.v2024.1.Hs.symbols	HEME_DEGRADATION	8839	619	NA	blood	CD8+ Trm	CD8+ T	T/ILC	is_ti
FALSE	1	48	881	7	0.00794552	0.145833	c2.cp.reactome.v2024.1.Hs.symbols	HEME_SIGNALING	8839	620	NA	blood	CD8+ Trm	CD8+ T	T/ILC	is_ti
FALSE	1	548	66	8	0.121212	0.0145985	c2.cp.reactome.v2024.1.Hs.symbols	HEMOSTASIS	8839	621	NA	blood	CD8+ Trm	CD8+ T	T/ILC	is_ti
FALSE	1	45	110	1	0.00909091	0.0222222	c2.cp.reactome.v2024.1.Hs.symbols	HEPARAN_SULFATE_HEPARIN_HS_GAG_METABOLISM	8839	622	NA	blood	CD8+ Trm	CD8+ T	T/ILC	is_ti
FALSE	1	224	1016	19	0.0187008	0.0848214	c2.cp.reactome.v2024.1.Hs.symbols	HIV_INFECTION	8839	628	NA	blood	CD8+ Trm	CD8+ T	T/ILC	is_ti
FALSE	1	144	601	6	0.00998336	0.0416667	c2.cp.reactome.v2024.1.Hs.symbols	HIV_LIFE_CYCLE	8839	629	NA	blood	CD8+ Trm	CD8+ T	T/ILC	is_ti
FALSE	1	41	941	1	0.0010627	0.0243902	c2.cp.reactome.v2024.1.Hs.symbols	HIV_TRANSCRIPTION_ELONGATION	8839	630	NA	blood	CD8+ Trm	CD8+ T	T/ILC	is_ti
FALSE	1	44	600	1	0.00166667	0.0227273	c2.cp.reactome.v2024.1.Hs.symbols	HIV_TRANSCRIPTION_INITIATION	8839	631	NA	blood	CD8+ Trm	CD8+ T	T/ILC	is_ti
FALSE	1	42	322	1	0.00310559	0.0238095	c2.cp.reactome.v2024.1.Hs.symbols	HOMOLOGOUS_DNA_PAIRING_AND_STRAND_EXCHANGE	8839	632	NA	blood	CD8+ Trm	CD8+ T	T/ILC	is_ti
FALSE	1	103	322	1	0.00310559	0.00970874	c2.cp.reactome.v2024.1.Hs.symbols	HOMOLOGY_DIRECTED_REPAIR	8839	633	NA	blood	CD8+ Trm	CD8+ T	T/ILC	is_ti
FALSE	1	128	1016	14	0.0137795	0.109375	c2.cp.reactome.v2024.1.Hs.symbols	HOST_INTERACTIONS_OF_HIV_FACTORS	8839	635	NA	blood	CD8+ Trm	CD8+ T	T/ILC	is_ti
FALSE	1	29	578	4	0.00692042	0.137931	c2.cp.reactome.v2024.1.Hs.symbols	HSF1_ACTIVATION	8839	636	NA	blood	CD8+ Trm	CD8+ T	T/ILC	is_ti
FALSE	1	32	726	5	0.00688705	0.15625	c2.cp.reactome.v2024.1.Hs.symbols	HSF1_DEPENDENT_TRANSACTIVATION	8839	637	NA	blood	CD8+ Trm	CD8+ T	T/ILC	is_ti
FALSE	1	23	1006	7	0.00695825	0.304348	c2.cp.reactome.v2024.1.Hs.symbols	HDMS_DEMETHYLATE_HISTONES	8839	611	NA	blood	CD8+ Trm	CD8+ T	T/ILC	is_ti
FALSE	1	50	206	2	0.00970874	0.04	c2.cp.reactome.v2024.1.Hs.symbols	HSP90_CHAPERONE_CYCLE_FOR_STEROID_HORMONE_RECEPTORS_SHR_IN_THE_PRESENCE_OF_LIGAND	8839	638	NA	blood	CD8+ Trm	CD8+ T	T/ILC	is_ti
FALSE	1	5	74	1	0.0135135	0.2	c2.cp.reactome.v2024.1.Hs.symbols	HDL_CLEARANCE	8839	609	NA	blood	CD8+ Trm	CD8+ T	T/ILC	is_ti
FALSE	1	53	570	1	0.00175439	0.0188679	c2.cp.reactome.v2024.1.Hs.symbols	HCMV_LATE_EVENTS	8839	606	NA	blood	CD8+ Trm	CD8+ T	T/ILC	is_ti
FALSE	1	255	35	5	0.142857	0.0196078	c2.cp.reactome.v2024.1.Hs.symbols	GPCR_LIGAND_BINDING	8839	586	NA	blood	CD8+ Trm	CD8+ T	T/ILC	is_ti
FALSE	1	37	446	1	0.00224215	0.027027	c2.cp.reactome.v2024.1.Hs.symbols	GPER1_SIGNALING	8839	587	NA	blood	CD8+ Trm	CD8+ T	T/ILC	is_ti
FALSE	1	34	340	3	0.00882353	0.0882353	c2.cp.reactome.v2024.1.Hs.symbols	GPVI_MEDIATED_ACTIVATION_CASCADE	8839	588	NA	blood	CD8+ Trm	CD8+ T	T/ILC	is_ti
FALSE	1	14	511	1	0.00195695	0.0714286	c2.cp.reactome.v2024.1.Hs.symbols	GRB2_EVENTS_IN_ERBB2_SIGNALING	8839	589	NA	blood	CD8+ Trm	CD8+ T	T/ILC	is_ti
FALSE	1	11	446	1	0.00224215	0.0909091	c2.cp.reactome.v2024.1.Hs.symbols	GRB2_SOS_PROVIDES_LINKAGE_TO_MAPK_SIGNALING_FOR_INTEGRINS	8839	590	NA	blood	CD8+ Trm	CD8+ T	T/ILC	is_ti
FALSE	1	4	511	1	0.00195695	0.25	c2.cp.reactome.v2024.1.Hs.symbols	GRB7_EVENTS_IN_ERBB2_SIGNALING	8839	591	NA	blood	CD8+ Trm	CD8+ T	T/ILC	is_ti
FALSE	1	20	452	5	0.0110619	0.25	c2.cp.reactome.v2024.1.Hs.symbols	GROWTH_HORMONE_RECEPTOR_SIGNALING	8839	592	NA	blood	CD8+ Trm	CD8+ T	T/ILC	is_ti
FALSE	1	72	134	4	0.0298507	0.0555556	c2.cp.reactome.v2024.1.Hs.symbols	G_ALPHA_12_13_SIGNALLING_EVENTS	8839	593	NA	blood	CD8+ Trm	CD8+ T	T/ILC	is_ti
FALSE	1	208	8	1	0.125	0.00480769	c2.cp.reactome.v2024.1.Hs.symbols	G_ALPHA_I_SIGNALLING_EVENTS	8839	594	NA	blood	CD8+ Trm	CD8+ T	T/ILC	is_ti
FALSE	1	149	35	2	0.0571429	0.0134228	c2.cp.reactome.v2024.1.Hs.symbols	G_ALPHA_Q_SIGNALLING_EVENTS	8839	595	NA	blood	CD8+ Trm	CD8+ T	T/ILC	is_ti
FALSE	1	99	25	1	0.04	0.010101	c2.cp.reactome.v2024.1.Hs.symbols	G_ALPHA_S_SIGNALLING_EVENTS	8839	596	NA	blood	CD8+ Trm	CD8+ T	T/ILC	is_ti
FALSE	1	36	502	1	0.00199203	0.0277778	c2.cp.reactome.v2024.1.Hs.symbols	G_ALPHA_Z_SIGNALLING_EVENTS	8839	597	NA	blood	CD8+ Trm	CD8+ T	T/ILC	is_ti
FALSE	1	23	249	1	0.00401606	0.0434783	c2.cp.reactome.v2024.1.Hs.symbols	G_BETA_GAMMA_SIGNALLING_THROUGH_PI3KGAMMA	8839	599	NA	blood	CD8+ Trm	CD8+ T	T/ILC	is_ti
FALSE	1	21	700	1	0.00142857	0.047619	c2.cp.reactome.v2024.1.Hs.symbols	G_PROTEIN_ACTIVATION	8839	600	NA	blood	CD8+ Trm	CD8+ T	T/ILC	is_ti
FALSE	1	30	249	1	0.00401606	0.0333333	c2.cp.reactome.v2024.1.Hs.symbols	G_PROTEIN_BETA_GAMMA_SIGNALLING	8839	601	NA	blood	CD8+ Trm	CD8+ T	T/ILC	is_ti
FALSE	1	47	67	1	0.0149254	0.0212766	c2.cp.reactome.v2024.1.Hs.symbols	G_PROTEIN_MEDIATED_EVENTS	8839	602	NA	blood	CD8+ Trm	CD8+ T	T/ILC	is_ti
FALSE	1	78	1067	13	0.0121837	0.166667	c2.cp.reactome.v2024.1.Hs.symbols	HATS_ACETYLATE_HISTONES	8839	603	NA	blood	CD8+ Trm	CD8+ T	T/ILC	is_ti
FALSE	1	70	282	1	0.0035461	0.0142857	c2.cp.reactome.v2024.1.Hs.symbols	HCMV_EARLY_EVENTS	8839	604	NA	blood	CD8+ Trm	CD8+ T	T/ILC	is_ti
FALSE	1	94	282	1	0.0035461	0.0106383	c2.cp.reactome.v2024.1.Hs.symbols	HCMV_INFECTION	8839	605	NA	blood	CD8+ Trm	CD8+ T	T/ILC	is_ti
FALSE	1	7	49	1	0.0204082	0.142857	c2.cp.reactome.v2024.1.Hs.symbols	HDL_ASSEMBLY	8839	608	NA	blood	CD8+ Trm	CD8+ T	T/ILC	is_ti
FALSE	1	25	458	1	0.00218341	0.04	c2.cp.reactome.v2024.1.Hs.symbols	HS_GAG_BIOSYNTHESIS	8839	639	NA	blood	CD8+ Trm	CD8+ T	T/ILC	is_ti
FALSE	1	23	110	1	0.00909091	0.0434783	c2.cp.reactome.v2024.1.Hs.symbols	HS_GAG_DEGRADATION	8839	640	NA	blood	CD8+ Trm	CD8+ T	T/ILC	is_ti
FALSE	1	3	455	1	0.0021978	0.333333	c2.cp.reactome.v2024.1.Hs.symbols	HYALURONAN_BIOSYNTHESIS_AND_EXPORT	8839	642	NA	blood	CD8+ Trm	CD8+ T	T/ILC	is_ti
FALSE	1	22	77	1	0.012987	0.0454545	c2.cp.reactome.v2024.1.Hs.symbols	INTEGRIN_SIGNALING	8839	675	NA	blood	CD8+ Trm	CD8+ T	T/ILC	is_ti
FALSE	1	36	909	3	0.00330033	0.0833333	c2.cp.reactome.v2024.1.Hs.symbols	INTERACTIONS_OF_REV_WITH_HOST_CELLULAR_PROTEINS	8839	676	NA	blood	CD8+ Trm	CD8+ T	T/ILC	is_ti
FALSE	1	36	909	4	0.00440044	0.111111	c2.cp.reactome.v2024.1.Hs.symbols	INTERACTIONS_OF_VPR_WITH_HOST_CELLULAR_PROTEINS	8839	677	NA	blood	CD8+ Trm	CD8+ T	T/ILC	is_ti
FALSE	1	21	1054	2	0.00189753	0.0952381	c2.cp.reactome.v2024.1.Hs.symbols	INTERACTION_BETWEEN_L1_AND_ANKYRINS	8839	678	NA	blood	CD8+ Trm	CD8+ T	T/ILC	is_ti
FALSE	1	4	544	2	0.00367647	0.5	c2.cp.reactome.v2024.1.Hs.symbols	INTERACTION_WITH_CUMULUS_CELLS_AND_THE_ZONA_PELLUCIDA	8839	679	NA	blood	CD8+ Trm	CD8+ T	T/ILC	is_ti
FALSE	1	28	262	2	0.00763359	0.0714286	c2.cp.reactome.v2024.1.Hs.symbols	INTERCONVERSION_OF_NUCLEOTIDE_DI_AND_TRIPHOSPHATES	8839	680	NA	blood	CD8+ Trm	CD8+ T	T/ILC	is_ti
FALSE	1	62	798	9	0.0112782	0.145161	c2.cp.reactome.v2024.1.Hs.symbols	INTERFERON_ALPHA_BETA_SIGNALING	8839	681	NA	blood	CD8+ Trm	CD8+ T	T/ILC	is_ti
FALSE	1	86	765	9	0.0117647	0.104651	c2.cp.reactome.v2024.1.Hs.symbols	INTERFERON_GAMMA_SIGNALING	8839	682	NA	blood	CD8+ Trm	CD8+ T	T/ILC	is_ti
FALSE	1	239	798	22	0.0275689	0.0920502	c2.cp.reactome.v2024.1.Hs.symbols	INTERFERON_SIGNALING	8839	683	NA	blood	CD8+ Trm	CD8+ T	T/ILC	is_ti
FALSE	1	43	539	2	0.00371058	0.0465116	c2.cp.reactome.v2024.1.Hs.symbols	INTERLEUKIN_10_SIGNALING	8839	684	NA	blood	CD8+ Trm	CD8+ T	T/ILC	is_ti
FALSE	1	56	1065	8	0.00751174	0.142857	c2.cp.reactome.v2024.1.Hs.symbols	INTERLEUKIN_12_FAMILY_SIGNALING	8839	685	NA	blood	CD8+ Trm	CD8+ T	T/ILC	is_ti
FALSE	1	46	1065	6	0.0056338	0.130435	c2.cp.reactome.v2024.1.Hs.symbols	INTERLEUKIN_12_SIGNALING	8839	686	NA	blood	CD8+ Trm	CD8+ T	T/ILC	is_ti
FALSE	1	14	452	1	0.00221239	0.0714286	c2.cp.reactome.v2024.1.Hs.symbols	INTERLEUKIN_15_SIGNALING	8839	687	NA	blood	CD8+ Trm	CD8+ T	T/ILC	is_ti
FALSE	1	69	870	9	0.0103448	0.130435	c2.cp.reactome.v2024.1.Hs.symbols	INTERLEUKIN_17_SIGNALING	8839	688	NA	blood	CD8+ Trm	CD8+ T	T/ILC	is_ti
FALSE	1	6	16	1	0.0625	0.166667	c2.cp.reactome.v2024.1.Hs.symbols	INTERLEUKIN_18_SIGNALING	8839	689	NA	blood	CD8+ Trm	CD8+ T	T/ILC	is_ti
FALSE	1	141	870	21	0.0241379	0.148936	c2.cp.reactome.v2024.1.Hs.symbols	INTERLEUKIN_1_FAMILY_SIGNALING	8839	690	NA	blood	CD8+ Trm	CD8+ T	T/ILC	is_ti
FALSE	1	9	282	1	0.0035461	0.111111	c2.cp.reactome.v2024.1.Hs.symbols	INTERLEUKIN_1_PROCESSING	8839	691	NA	blood	CD8+ Trm	CD8+ T	T/ILC	is_ti
FALSE	1	112	852	17	0.0199531	0.151786	c2.cp.reactome.v2024.1.Hs.symbols	INTERLEUKIN_1_SIGNALING	8839	692	NA	blood	CD8+ Trm	CD8+ T	T/ILC	is_ti
FALSE	1	21	452	4	0.00884956	0.190476	c2.cp.reactome.v2024.1.Hs.symbols	INTERLEUKIN_20_FAMILY_SIGNALING	8839	693	NA	blood	CD8+ Trm	CD8+ T	T/ILC	is_ti
FALSE	1	64	261	5	0.0191571	0.078125	c2.cp.reactome.v2024.1.Hs.symbols	INTEGRIN_CELL_SURFACE_INTERACTIONS	8839	674	NA	blood	CD8+ Trm	CD8+ T	T/ILC	is_ti
FALSE	1	9	1016	2	0.0019685	0.222222	c2.cp.reactome.v2024.1.Hs.symbols	INTEGRATION_OF_PROVIRUS	8839	673	NA	blood	CD8+ Trm	CD8+ T	T/ILC	is_ti
FALSE	1	86	158	3	0.0189873	0.0348837	c2.cp.reactome.v2024.1.Hs.symbols	INTEGRATION_OF_ENERGY_METABOLISM	8839	672	NA	blood	CD8+ Trm	CD8+ T	T/ILC	is_ti
FALSE	1	37	715	10	0.013986	0.27027	c2.cp.reactome.v2024.1.Hs.symbols	INSULIN_RECEPTOR_SIGNALLING_CASCADE	8839	671	NA	blood	CD8+ Trm	CD8+ T	T/ILC	is_ti
FALSE	1	15	718	2	0.00278552	0.133333	c2.cp.reactome.v2024.1.Hs.symbols	HYALURONAN_METABOLISM	8839	643	NA	blood	CD8+ Trm	CD8+ T	T/ILC	is_ti
FALSE	1	12	718	1	0.00139276	0.0833333	c2.cp.reactome.v2024.1.Hs.symbols	HYALURONAN_UPTAKE_AND_DEGRADATION	8839	644	NA	blood	CD8+ Trm	CD8+ T	T/ILC	is_ti
FALSE	1	8	318	1	0.00314465	0.125	c2.cp.reactome.v2024.1.Hs.symbols	IFNG_SIGNALING_ACTIVATES_MAPKS	8839	646	NA	blood	CD8+ Trm	CD8+ T	T/ILC	is_ti
FALSE	1	7	282	1	0.0035461	0.142857	c2.cp.reactome.v2024.1.Hs.symbols	IKBA_VARIANT_LEADS_TO_EDA_ID	8839	647	NA	blood	CD8+ Trm	CD8+ T	T/ILC	is_ti
FALSE	1	23	798	4	0.00501253	0.173913	c2.cp.reactome.v2024.1.Hs.symbols	IKK_COMPLEX_RECRUITMENT_MEDIATED_BY_RIP1	8839	648	NA	blood	CD8+ Trm	CD8+ T	T/ILC	is_ti
FALSE	1	12	490	2	0.00408163	0.166667	c2.cp.reactome.v2024.1.Hs.symbols	IL_6_TYPE_CYTOKINE_RECEPTOR_LIGAND_INTERACTIONS	8839	649	NA	blood	CD8+ Trm	CD8+ T	T/ILC	is_ti
FALSE	1	177	9	2	0.222222	0.0112994	c2.cp.reactome.v2024.1.Hs.symbols	IMMUNOREGULATORY_INTERACTIONS_BETWEEN_A_LYMPHOID_AND_A_NON_LYMPHOID_CELL	8839	650	NA	blood	CD8+ Trm	CD8+ T	T/ILC	is_ti
FALSE	1	24	798	4	0.00501253	0.166667	c2.cp.reactome.v2024.1.Hs.symbols	INACTIVATION_OF_CSF3_G_CSF_SIGNALING	8839	652	NA	blood	CD8+ Trm	CD8+ T	T/ILC	is_ti
FALSE	1	14	235	2	0.00851064	0.142857	c2.cp.reactome.v2024.1.Hs.symbols	INCRETIN_SYNTHESIS_SECRETION_AND_INACTIVATION	8839	653	NA	blood	CD8+ Trm	CD8+ T	T/ILC	is_ti
FALSE	1	9	720	1	0.00138889	0.111111	c2.cp.reactome.v2024.1.Hs.symbols	GP1B_IX_V_ACTIVATION_SIGNALLING	8839	585	NA	blood	CD8+ Trm	CD8+ T	T/ILC	is_ti
FALSE	1	25	798	5	0.00626566	0.2	c2.cp.reactome.v2024.1.Hs.symbols	INFECTION_WITH_MYCOBACTERIUM_TUBERCULOSIS	8839	655	NA	blood	CD8+ Trm	CD8+ T	T/ILC	is_ti
FALSE	1	13	467	1	0.00214133	0.0769231	c2.cp.reactome.v2024.1.Hs.symbols	INHIBITION_OF_REPLICATION_INITIATION_OF_DAMAGED_DNA_BY_RB1_E2F1	8839	660	NA	blood	CD8+ Trm	CD8+ T	T/ILC	is_ti
FALSE	1	69	363	1	0.00275482	0.0144928	c2.cp.reactome.v2024.1.Hs.symbols	INITIAL_TRIGGERING_OF_COMPLEMENT	8839	662	NA	blood	CD8+ Trm	CD8+ T	T/ILC	is_ti
FALSE	1	9	798	3	0.0037594	0.333333	c2.cp.reactome.v2024.1.Hs.symbols	INLA_MEDIATED_ENTRY_OF_LISTERIA_MONOCYTOGENES_INTO_HOST_CELLS	8839	664	NA	blood	CD8+ Trm	CD8+ T	T/ILC	is_ti
FALSE	1	14	798	2	0.00250627	0.142857	c2.cp.reactome.v2024.1.Hs.symbols	INLB_MEDIATED_ENTRY_OF_LISTERIA_MONOCYTOGENES_INTO_HOST_CELL	8839	665	NA	blood	CD8+ Trm	CD8+ T	T/ILC	is_ti
FALSE	1	965	16	3	0.1875	0.00310881	c2.cp.reactome.v2024.1.Hs.symbols	INNATE_IMMUNE_SYSTEM	8839	666	NA	blood	CD8+ Trm	CD8+ T	T/ILC	is_ti
FALSE	1	43	250	3	0.012	0.0697674	c2.cp.reactome.v2024.1.Hs.symbols	INOSITOL_PHOSPHATE_METABOLISM	8839	667	NA	blood	CD8+ Trm	CD8+ T	T/ILC	is_ti
FALSE	1	20	1057	4	0.0037843	0.2	c2.cp.reactome.v2024.1.Hs.symbols	INSERTION_OF_TAIL_ANCHORED_PROTEINS_INTO_THE_ENDOPLASMIC_RETICULUM_MEMBRANE	8839	668	NA	blood	CD8+ Trm	CD8+ T	T/ILC	is_ti
FALSE	1	22	124	1	0.00806452	0.0454545	c2.cp.reactome.v2024.1.Hs.symbols	INSULIN_PROCESSING	8839	669	NA	blood	CD8+ Trm	CD8+ T	T/ILC	is_ti
FALSE	1	27	938	2	0.0021322	0.0740741	c2.cp.reactome.v2024.1.Hs.symbols	INSULIN_RECEPTOR_RECYCLING	8839	670	NA	blood	CD8+ Trm	CD8+ T	T/ILC	is_ti
FALSE	1	21	407	4	0.00982801	0.190476	c2.cp.reactome.v2024.1.Hs.symbols	INFLAMMASOMES	8839	657	NA	blood	CD8+ Trm	CD8+ T	T/ILC	is_ti
FALSE	1	5	752	1	0.00132979	0.2	c2.cp.reactome.v2024.1.Hs.symbols	FASL_CD95L_SIGNALING	8839	463	NA	blood	CD8+ Trm	CD8+ T	T/ILC	is_ti
FALSE	1	122	392	1	0.00255102	0.00819672	c2.cp.reactome.v2024.1.Hs.symbols	GOLGI_TO_ER_RETROGRADE_TRANSPORT	8839	584	NA	blood	CD8+ Trm	CD8+ T	T/ILC	is_ti
FALSE	1	55	53	2	0.0377358	0.0363636	c2.cp.reactome.v2024.1.Hs.symbols	GOLGI_ASSOCIATED_VESICLE_BIOGENESIS	8839	582	NA	blood	CD8+ Trm	CD8+ T	T/ILC	is_ti
FALSE	1	27	798	6	0.0075188	0.222222	c2.cp.reactome.v2024.1.Hs.symbols	FLT3_SIGNALING_IN_DISEASE	8839	494	NA	blood	CD8+ Trm	CD8+ T	T/ILC	is_ti
FALSE	1	6	656	1	0.00152439	0.166667	c2.cp.reactome.v2024.1.Hs.symbols	FLT3_SIGNALING_THROUGH_SRC_FAMILY_KINASES	8839	495	NA	blood	CD8+ Trm	CD8+ T	T/ILC	is_ti
FALSE	1	10	581	1	0.00172117	0.1	c2.cp.reactome.v2024.1.Hs.symbols	FOLDING_OF_ACTIN_BY_CCT_TRIC	8839	496	NA	blood	CD8+ Trm	CD8+ T	T/ILC	is_ti
FALSE	1	10	744	2	0.00268817	0.2	c2.cp.reactome.v2024.1.Hs.symbols	FORMATION_OF_APOPTOSOME	8839	497	NA	blood	CD8+ Trm	CD8+ T	T/ILC	is_ti
FALSE	1	17	921	2	0.00217155	0.117647	c2.cp.reactome.v2024.1.Hs.symbols	FORMATION_OF_ATP_BY_CHEMIOSMOTIC_COUPLING	8839	498	NA	blood	CD8+ Trm	CD8+ T	T/ILC	is_ti
FALSE	1	7	7	1	0.142857	0.142857	c2.cp.reactome.v2024.1.Hs.symbols	FORMATION_OF_AXIAL_MESODERM	8839	499	NA	blood	CD8+ Trm	CD8+ T	T/ILC	is_ti
FALSE	1	10	421	4	0.00950119	0.4	c2.cp.reactome.v2024.1.Hs.symbols	FORMATION_OF_DEFINITIVE_ENDODERM	8839	500	NA	blood	CD8+ Trm	CD8+ T	T/ILC	is_ti
FALSE	1	22	49	1	0.0204082	0.0454545	c2.cp.reactome.v2024.1.Hs.symbols	FORMATION_OF_FIBRIN_CLOT_CLOTTING_CASCADE	8839	501	NA	blood	CD8+ Trm	CD8+ T	T/ILC	is_ti
FALSE	1	42	982	4	0.00407332	0.0952381	c2.cp.reactome.v2024.1.Hs.symbols	FORMATION_OF_INCISION_COMPLEX_IN_GG_NER	8839	502	NA	blood	CD8+ Trm	CD8+ T	T/ILC	is_ti
FALSE	1	55	941	1	0.0010627	0.0181818	c2.cp.reactome.v2024.1.Hs.symbols	FORMATION_OF_RNA_POL_II_ELONGATION_COMPLEX	8839	506	NA	blood	CD8+ Trm	CD8+ T	T/ILC	is_ti
FALSE	1	50	1052	4	0.00380228	0.08	c2.cp.reactome.v2024.1.Hs.symbols	FORMATION_OF_TC_NER_PRE_INCISION_COMPLEX	8839	508	NA	blood	CD8+ Trm	CD8+ T	T/ILC	is_ti
FALSE	1	29	84	3	0.0357143	0.103448	c2.cp.reactome.v2024.1.Hs.symbols	FORMATION_OF_THE_BETA_CATENIN_TCF_TRANSACTIVATING_COMPLEX	8839	510	NA	blood	CD8+ Trm	CD8+ T	T/ILC	is_ti
FALSE	1	36	171	2	0.0116959	0.0555556	c2.cp.reactome.v2024.1.Hs.symbols	FORMATION_OF_THE_CORNIFIED_ENVELOPE	8839	511	NA	blood	CD8+ Trm	CD8+ T	T/ILC	is_ti
FALSE	1	32	941	1	0.0010627	0.03125	c2.cp.reactome.v2024.1.Hs.symbols	FORMATION_OF_THE_EARLY_ELONGATION_COMPLEX	8839	512	NA	blood	CD8+ Trm	CD8+ T	T/ILC	is_ti
FALSE	1	10	82	1	0.0121951	0.1	c2.cp.reactome.v2024.1.Hs.symbols	FORMATION_OF_THE_NEPHRIC_DUCT	8839	513	NA	blood	CD8+ Trm	CD8+ T	T/ILC	is_ti
FALSE	1	22	581	1	0.00172117	0.0454545	c2.cp.reactome.v2024.1.Hs.symbols	FORMATION_OF_TUBULIN_FOLDING_INTERMEDIATES_BY_CCT_TRIC	8839	516	NA	blood	CD8+ Trm	CD8+ T	T/ILC	is_ti
FALSE	1	41	1006	6	0.00596421	0.146341	c2.cp.reactome.v2024.1.Hs.symbols	FORMATION_OF_WDR5_CONTAINING_HISTONE_MODIFYING_COMPLEXES	8839	517	NA	blood	CD8+ Trm	CD8+ T	T/ILC	is_ti
FALSE	1	6	407	2	0.004914	0.333333	c2.cp.reactome.v2024.1.Hs.symbols	FORMYL_PEPTIDE_RECEPTORS_BIND_FORMYL_PEPTIDES_AND_MANY_OTHER_LIGANDS	8839	519	NA	blood	CD8+ Trm	CD8+ T	T/ILC	is_ti
FALSE	1	56	974	11	0.0112936	0.196429	c2.cp.reactome.v2024.1.Hs.symbols	FOXO_MEDIATED_TRANSCRIPTION	8839	520	NA	blood	CD8+ Trm	CD8+ T	T/ILC	is_ti
FALSE	1	7	798	3	0.0037594	0.428571	c2.cp.reactome.v2024.1.Hs.symbols	FLT3_SIGNALING_BY_CBL_MUTANTS	8839	493	NA	blood	CD8+ Trm	CD8+ T	T/ILC	is_ti
FALSE	1	15	974	3	0.00308008	0.2	c2.cp.reactome.v2024.1.Hs.symbols	FOXO_MEDIATED_TRANSCRIPTION_OF_CELL_CYCLE_GENES	8839	521	NA	blood	CD8+ Trm	CD8+ T	T/ILC	is_ti
FALSE	1	38	840	9	0.0107143	0.236842	c2.cp.reactome.v2024.1.Hs.symbols	FLT3_SIGNALING	8839	492	NA	blood	CD8+ Trm	CD8+ T	T/ILC	is_ti
FALSE	1	3	39	1	0.025641	0.333333	c2.cp.reactome.v2024.1.Hs.symbols	FGFR3_LIGAND_BINDING_AND_ACTIVATION	8839	488	NA	blood	CD8+ Trm	CD8+ T	T/ILC	is_ti
FALSE	1	33	790	2	0.00253165	0.0606061	c2.cp.reactome.v2024.1.Hs.symbols	FATTY_ACYL_COA_BIOSYNTHESIS	8839	468	NA	blood	CD8+ Trm	CD8+ T	T/ILC	is_ti
FALSE	1	5	810	1	0.00123457	0.2	c2.cp.reactome.v2024.1.Hs.symbols	FBXW7_MUTANTS_AND_NOTCH1_IN_CANCER	8839	469	NA	blood	CD8+ Trm	CD8+ T	T/ILC	is_ti
FALSE	1	85	179	2	0.0111732	0.0235294	c2.cp.reactome.v2024.1.Hs.symbols	FCERI_MEDIATED_CA_2_MOBILIZATION	8839	470	NA	blood	CD8+ Trm	CD8+ T	T/ILC	is_ti
FALSE	1	86	318	2	0.00628931	0.0232558	c2.cp.reactome.v2024.1.Hs.symbols	FCERI_MEDIATED_MAPK_ACTIVATION	8839	471	NA	blood	CD8+ Trm	CD8+ T	T/ILC	is_ti
FALSE	1	134	77	1	0.012987	0.00746269	c2.cp.reactome.v2024.1.Hs.symbols	FCERI_MEDIATED_NF_KB_ACTIVATION	8839	472	NA	blood	CD8+ Trm	CD8+ T	T/ILC	is_ti
FALSE	1	140	363	3	0.00826446	0.0214286	c2.cp.reactome.v2024.1.Hs.symbols	FCGAMMA_RECEPTOR_FCGR_DEPENDENT_PHAGOCYTOSIS	8839	473	NA	blood	CD8+ Trm	CD8+ T	T/ILC	is_ti
FALSE	1	90	363	1	0.00275482	0.0111111	c2.cp.reactome.v2024.1.Hs.symbols	FCGR3A_MEDIATED_IL10_SYNTHESIS	8839	474	NA	blood	CD8+ Trm	CD8+ T	T/ILC	is_ti
FALSE	1	68	363	1	0.00275482	0.0147059	c2.cp.reactome.v2024.1.Hs.symbols	FCGR_ACTIVATION	8839	475	NA	blood	CD8+ Trm	CD8+ T	T/ILC	is_ti
FALSE	1	184	810	16	0.0197531	0.0869565	c2.cp.reactome.v2024.1.Hs.symbols	FC_EPSILON_RECEPTOR_FCERI_SIGNALING	8839	476	NA	blood	CD8+ Trm	CD8+ T	T/ILC	is_ti
FALSE	1	12	544	2	0.00367647	0.166667	c2.cp.reactome.v2024.1.Hs.symbols	FERTILIZATION	8839	477	NA	blood	CD8+ Trm	CD8+ T	T/ILC	is_ti
FALSE	1	5	79	1	0.0126582	0.2	c2.cp.reactome.v2024.1.Hs.symbols	FGFR1B_LIGAND_BINDING_AND_ACTIVATION	8839	478	NA	blood	CD8+ Trm	CD8+ T	T/ILC	is_ti
FALSE	1	6	79	2	0.0253165	0.333333	c2.cp.reactome.v2024.1.Hs.symbols	FGFR1C_LIGAND_BINDING_AND_ACTIVATION	8839	479	NA	blood	CD8+ Trm	CD8+ T	T/ILC	is_ti
FALSE	1	8	79	2	0.0253165	0.25	c2.cp.reactome.v2024.1.Hs.symbols	FGFR1_LIGAND_BINDING_AND_ACTIVATION	8839	480	NA	blood	CD8+ Trm	CD8+ T	T/ILC	is_ti
FALSE	1	22	79	2	0.0253165	0.0909091	c2.cp.reactome.v2024.1.Hs.symbols	FGFR1_MUTANT_RECEPTOR_ACTIVATION	8839	481	NA	blood	CD8+ Trm	CD8+ T	T/ILC	is_ti
FALSE	1	3	39	1	0.025641	0.333333	c2.cp.reactome.v2024.1.Hs.symbols	FGFR2C_LIGAND_BINDING_AND_ACTIVATION	8839	483	NA	blood	CD8+ Trm	CD8+ T	T/ILC	is_ti
FALSE	1	26	676	1	0.00147929	0.0384615	c2.cp.reactome.v2024.1.Hs.symbols	FGFR2_ALTERNATIVE_SPLICING	8839	484	NA	blood	CD8+ Trm	CD8+ T	T/ILC	is_ti
FALSE	1	7	39	1	0.025641	0.142857	c2.cp.reactome.v2024.1.Hs.symbols	FGFR2_LIGAND_BINDING_AND_ACTIVATION	8839	485	NA	blood	CD8+ Trm	CD8+ T	T/ILC	is_ti
FALSE	1	21	39	1	0.025641	0.047619	c2.cp.reactome.v2024.1.Hs.symbols	FGFR2_MUTANT_RECEPTOR_ACTIVATION	8839	486	NA	blood	CD8+ Trm	CD8+ T	T/ILC	is_ti
FALSE	1	1	39	1	0.025641	1	c2.cp.reactome.v2024.1.Hs.symbols	FGFR3B_LIGAND_BINDING_AND_ACTIVATION	8839	487	NA	blood	CD8+ Trm	CD8+ T	T/ILC	is_ti
FALSE	1	4	762	2	0.00262467	0.5	c2.cp.reactome.v2024.1.Hs.symbols	FIBRONECTIN_MATRIX_FORMATION	8839	490	NA	blood	CD8+ Trm	CD8+ T	T/ILC	is_ti
FALSE	1	16	489	2	0.00408998	0.125	c2.cp.reactome.v2024.1.Hs.symbols	FOXO_MEDIATED_TRANSCRIPTION_OF_CELL_DEATH_GENES	8839	522	NA	blood	CD8+ Trm	CD8+ T	T/ILC	is_ti
FALSE	1	23	421	2	0.00475059	0.0869565	c2.cp.reactome.v2024.1.Hs.symbols	FOXO_MEDIATED_TRANSCRIPTION_OF_OXIDATIVE_STRESS_METABOLIC_AND_NEURONAL_GENES	8839	523	NA	blood	CD8+ Trm	CD8+ T	T/ILC	is_ti
FALSE	1	13	79	2	0.0253165	0.153846	c2.cp.reactome.v2024.1.Hs.symbols	FRS_MEDIATED_FGFR1_SIGNALING	8839	526	NA	blood	CD8+ Trm	CD8+ T	T/ILC	is_ti
FALSE	1	83	982	5	0.00509165	0.060241	c2.cp.reactome.v2024.1.Hs.symbols	GLOBAL_GENOME_NUCLEOTIDE_EXCISION_REPAIR_GG_NER	8839	557	NA	blood	CD8+ Trm	CD8+ T	T/ILC	is_ti
FALSE	1	22	25	1	0.04	0.0454545	c2.cp.reactome.v2024.1.Hs.symbols	GLUCAGON_TYPE_LIGAND_RECEPTORS	8839	560	NA	blood	CD8+ Trm	CD8+ T	T/ILC	is_ti
FALSE	1	3	224	1	0.00446429	0.333333	c2.cp.reactome.v2024.1.Hs.symbols	GLUCOCORTICOID_BIOSYNTHESIS	8839	561	NA	blood	CD8+ Trm	CD8+ T	T/ILC	is_ti
FALSE	1	21	236	2	0.00847458	0.0952381	c2.cp.reactome.v2024.1.Hs.symbols	GLUCONEOGENESIS	8839	562	NA	blood	CD8+ Trm	CD8+ T	T/ILC	is_ti
FALSE	1	75	236	2	0.00847458	0.0266667	c2.cp.reactome.v2024.1.Hs.symbols	GLUCOSE_METABOLISM	8839	563	NA	blood	CD8+ Trm	CD8+ T	T/ILC	is_ti
FALSE	1	13	132	2	0.0151515	0.153846	c2.cp.reactome.v2024.1.Hs.symbols	GLUTAMATE_AND_GLUTAMINE_METABOLISM	8839	565	NA	blood	CD8+ Trm	CD8+ T	T/ILC	is_ti
FALSE	1	22	158	1	0.00632911	0.0454545	c2.cp.reactome.v2024.1.Hs.symbols	GLUTAMATE_NEUROTRANSMITTER_RELEASE_CYCLE	8839	566	NA	blood	CD8+ Trm	CD8+ T	T/ILC	is_ti
FALSE	1	30	349	2	0.00573066	0.0666667	c2.cp.reactome.v2024.1.Hs.symbols	GLUTATHIONE_CONJUGATION	8839	567	NA	blood	CD8+ Trm	CD8+ T	T/ILC	is_ti
FALSE	1	105	232	7	0.0301724	0.0666667	c2.cp.reactome.v2024.1.Hs.symbols	GLYCEROPHOSPHOLIPID_BIOSYNTHESIS	8839	569	NA	blood	CD8+ Trm	CD8+ T	T/ILC	is_ti
FALSE	1	7	960	1	0.00104167	0.142857	c2.cp.reactome.v2024.1.Hs.symbols	GLYCINE_DEGRADATION	8839	571	NA	blood	CD8+ Trm	CD8+ T	T/ILC	is_ti
FALSE	1	23	798	3	0.0037594	0.130435	c2.cp.reactome.v2024.1.Hs.symbols	GLYCOGEN_METABOLISM	8839	573	NA	blood	CD8+ Trm	CD8+ T	T/ILC	is_ti
FALSE	1	13	798	3	0.0037594	0.230769	c2.cp.reactome.v2024.1.Hs.symbols	GLYCOGEN_STORAGE_DISEASES	8839	574	NA	blood	CD8+ Trm	CD8+ T	T/ILC	is_ti
FALSE	1	12	798	3	0.0037594	0.25	c2.cp.reactome.v2024.1.Hs.symbols	GLYCOGEN_SYNTHESIS	8839	575	NA	blood	CD8+ Trm	CD8+ T	T/ILC	is_ti
FALSE	1	100	23	1	0.0434783	0.01	c2.cp.reactome.v2024.1.Hs.symbols	GLYCOSAMINOGLYCAN_METABOLISM	8839	576	NA	blood	CD8+ Trm	CD8+ T	T/ILC	is_ti
FALSE	1	17	712	2	0.00280899	0.117647	c2.cp.reactome.v2024.1.Hs.symbols	GLYCOSPHINGOLIPID_BIOSYNTHESIS	8839	577	NA	blood	CD8+ Trm	CD8+ T	T/ILC	is_ti
FALSE	1	30	777	1	0.001287	0.0333333	c2.cp.reactome.v2024.1.Hs.symbols	GLYCOSPHINGOLIPID_CATABOLISM	8839	578	NA	blood	CD8+ Trm	CD8+ T	T/ILC	is_ti
FALSE	1	47	313	1	0.00319489	0.0212766	c2.cp.reactome.v2024.1.Hs.symbols	GLYCOSPHINGOLIPID_METABOLISM	8839	579	NA	blood	CD8+ Trm	CD8+ T	T/ILC	is_ti
FALSE	1	7	980	1	0.00102041	0.142857	c2.cp.reactome.v2024.1.Hs.symbols	GLYCOSPHINGOLIPID_TRANSPORT	8839	580	NA	blood	CD8+ Trm	CD8+ T	T/ILC	is_ti
FALSE	1	13	319	1	0.0031348	0.0769231	c2.cp.reactome.v2024.1.Hs.symbols	GLYOXYLATE_METABOLISM_AND_GLYCINE_DEGRADATION	8839	581	NA	blood	CD8+ Trm	CD8+ T	T/ILC	is_ti
FALSE	1	10	201	3	0.0149254	0.3	c2.cp.reactome.v2024.1.Hs.symbols	GERM_LAYER_FORMATION_AT_GASTRULATION	8839	555	NA	blood	CD8+ Trm	CD8+ T	T/ILC	is_ti
FALSE	1	73	90	1	0.0111111	0.0136986	c2.cp.reactome.v2024.1.Hs.symbols	GENE_SILENCING_BY_RNA	8839	554	NA	blood	CD8+ Trm	CD8+ T	T/ILC	is_ti
FALSE	1	37	1065	6	0.0056338	0.162162	c2.cp.reactome.v2024.1.Hs.symbols	GENE_AND_PROTEIN_EXPRESSION_BY_JAK_STAT_SIGNALING_AFTER_INTERLEUKIN_12_STIMULATION	8839	553	NA	blood	CD8+ Trm	CD8+ T	T/ILC	is_ti
FALSE	1	36	472	1	0.00211864	0.0277778	c2.cp.reactome.v2024.1.Hs.symbols	GENERATION_OF_SECOND_MESSENGER_MOLECULES	8839	552	NA	blood	CD8+ Trm	CD8+ T	T/ILC	is_ti
FALSE	1	13	39	1	0.025641	0.0769231	c2.cp.reactome.v2024.1.Hs.symbols	FRS_MEDIATED_FGFR2_SIGNALING	8839	527	NA	blood	CD8+ Trm	CD8+ T	T/ILC	is_ti
FALSE	1	10	39	1	0.025641	0.1	c2.cp.reactome.v2024.1.Hs.symbols	FRS_MEDIATED_FGFR3_SIGNALING	8839	528	NA	blood	CD8+ Trm	CD8+ T	T/ILC	is_ti
FALSE	1	11	39	1	0.025641	0.0909091	c2.cp.reactome.v2024.1.Hs.symbols	FRS_MEDIATED_FGFR4_SIGNALING	8839	529	NA	blood	CD8+ Trm	CD8+ T	T/ILC	is_ti
FALSE	1	5	328	2	0.00609756	0.4	c2.cp.reactome.v2024.1.Hs.symbols	FRUCTOSE_CATABOLISM	8839	530	NA	blood	CD8+ Trm	CD8+ T	T/ILC	is_ti
FALSE	1	7	788	3	0.00380711	0.428571	c2.cp.reactome.v2024.1.Hs.symbols	FRUCTOSE_METABOLISM	8839	531	NA	blood	CD8+ Trm	CD8+ T	T/ILC	is_ti
FALSE	1	27	84	1	0.0119048	0.037037	c2.cp.reactome.v2024.1.Hs.symbols	G0_AND_EARLY_G1	8839	532	NA	blood	CD8+ Trm	CD8+ T	T/ILC	is_ti
FALSE	1	67	840	5	0.00595238	0.0746269	c2.cp.reactome.v2024.1.Hs.symbols	G1_S_DNA_DAMAGE_CHECKPOINTS	8839	533	NA	blood	CD8+ Trm	CD8+ T	T/ILC	is_ti
FALSE	1	29	467	1	0.00214133	0.0344828	c2.cp.reactome.v2024.1.Hs.symbols	G1_S_SPECIFIC_TRANSCRIPTION	8839	534	NA	blood	CD8+ Trm	CD8+ T	T/ILC	is_ti
FALSE	1	131	322	1	0.00310559	0.00763359	c2.cp.reactome.v2024.1.Hs.symbols	G2_M_CHECKPOINTS	8839	535	NA	blood	CD8+ Trm	CD8+ T	T/ILC	is_ti
FALSE	1	14	318	1	0.00314465	0.0714286	c2.cp.reactome.v2024.1.Hs.symbols	GOLGI_CISTERNAE_PERICENTRIOLAR_STACK_REORGANIZATION	8839	583	NA	blood	CD8+ Trm	CD8+ T	T/ILC	is_ti
FALSE	1	59	322	1	0.00310559	0.0169492	c2.cp.reactome.v2024.1.Hs.symbols	G2_M_DNA_DAMAGE_CHECKPOINT	8839	536	NA	blood	CD8+ Trm	CD8+ T	T/ILC	is_ti
FALSE	1	32	141	1	0.0070922	0.03125	c2.cp.reactome.v2024.1.Hs.symbols	GABA_B_RECEPTOR_ACTIVATION	8839	540	NA	blood	CD8+ Trm	CD8+ T	T/ILC	is_ti
FALSE	1	39	141	1	0.0070922	0.025641	c2.cp.reactome.v2024.1.Hs.symbols	GABA_RECEPTOR_ACTIVATION	8839	541	NA	blood	CD8+ Trm	CD8+ T	T/ILC	is_ti
FALSE	1	15	158	1	0.00632911	0.0666667	c2.cp.reactome.v2024.1.Hs.symbols	GABA_SYNTHESIS_RELEASE_REUPTAKE_AND_DEGRADATION	8839	542	NA	blood	CD8+ Trm	CD8+ T	T/ILC	is_ti
FALSE	1	51	737	10	0.0135685	0.196078	c2.cp.reactome.v2024.1.Hs.symbols	GAMMA_CARBOXYLATION_HYPUSINYLATION_HYDROXYLATION_AND_ARYLSULFATASE_ACTIVATION	8839	543	NA	blood	CD8+ Trm	CD8+ T	T/ILC	is_ti
FALSE	1	25	982	3	0.00305499	0.12	c2.cp.reactome.v2024.1.Hs.symbols	GAP_FILLING_DNA_REPAIR_SYNTHESIS_AND_LIGATION_IN_GG_NER	8839	545	NA	blood	CD8+ Trm	CD8+ T	T/ILC	is_ti
FALSE	1	11	38	1	0.0263158	0.0909091	c2.cp.reactome.v2024.1.Hs.symbols	GAP_JUNCTION_DEGRADATION	8839	547	NA	blood	CD8+ Trm	CD8+ T	T/ILC	is_ti
FALSE	1	32	38	1	0.0263158	0.03125	c2.cp.reactome.v2024.1.Hs.symbols	GAP_JUNCTION_TRAFFICKING_AND_REGULATION	8839	548	NA	blood	CD8+ Trm	CD8+ T	T/ILC	is_ti
FALSE	1	16	318	1	0.00314465	0.0625	c2.cp.reactome.v2024.1.Hs.symbols	GASTRIN_CREB_SIGNALLING_PATHWAY_VIA_PKC_AND_MAPK	8839	549	NA	blood	CD8+ Trm	CD8+ T	T/ILC	is_ti
FALSE	1	86	7	2	0.285714	0.0232558	c2.cp.reactome.v2024.1.Hs.symbols	GASTRULATION	8839	550	NA	blood	CD8+ Trm	CD8+ T	T/ILC	is_ti
FALSE	1	14	37	1	0.027027	0.0714286	c2.cp.reactome.v2024.1.Hs.symbols	GAB1_SIGNALOSOME	8839	539	NA	blood	CD8+ Trm	CD8+ T	T/ILC	is_ti
TRUE	4.65066e-69	91	845	82	0.0970414	0.901099	c2.cp.reactome.v2024.1.Hs.symbols	EUKARYOTIC_TRANSLATION_ELONGATION	8839	453	RPL17,RPL36A,RPS10,RPS17,RPL37A,RPL37,RPS27,RPL26,RPS28,RPS21,RPS29,RPL23A,RPL31,RPL36,RPL27,RPL30,RPL41,RPS14,RPS23,RPL39,RPL14,RPL4,RPL34,RPL38,RPL13A,RPL3,RPS6,RPS15A,RPL35A,RPL27A,RPL11,RPL18A,RPS3,RPS18,RPL18,RPS26,RPL32,RPL29,RPS25,RPS8,RPSA,RPL19,RPL10,RPL7A,RPL5,RPS7,RPS3A,RPL35,RPL12,RPS24,RPS12,RPL21,RPL6,RPS2,RPS13,FAU,RPS4X,EEF1A1,RPL10A,RPS15,RPL22,RPL9,RPS20,RPL7,EEF1B2,RPS16,UBA52,RPS11,RPLP0,RPLP2,RPS27A,RPS9,RPS5,RPL13,RPL24,RPS19,RPL23,RPL15,RPL8,RPL28,RPL36AL,EEF1D	blood	γδ T	Other T/ILC	T/ILC	is_ti
TRUE	2.57326e-60	100	836	80	0.0956938	0.8	c2.cp.reactome.v2024.1.Hs.symbols	RESPONSE_OF_EIF2AK4_GCN2_TO_AMINO_ACID_DEFICIENCY	8839	1240	RPL17,RPL36A,RPS10,RPS17,RPL37A,RPL37,RPS27,RPL26,RPS28,RPS21,RPS29,RPL23A,RPL31,RPL36,RPL27,RPL30,RPL41,RPS14,RPS23,RPL39,RPL14,RPL4,RPL34,RPL38,RPL13A,RPL3,RPS6,RPS15A,RPL35A,RPL27A,RPL11,RPL18A,RPS3,RPS18,RPL18,RPS26,RPL32,RPL29,RPS25,RPS8,RPSA,RPL19,RPL10,RPL7A,RPL5,RPS7,RPS3A,RPL35,RPL12,RPS24,RPS12,RPL21,RPL6,RPS2,RPS13,FAU,RPS4X,RPL10A,RPS15,RPL22,RPL9,RPS20,RPL7,RPS16,UBA52,RPS11,RPLP0,RPLP2,RPS27A,RPS9,RPS5,RPL13,RPL24,RPS19,RPL23,GCN1,RPL15,RPL8,RPL28,RPL36AL	blood	γδ T	Other T/ILC	T/ILC	is_ti
TRUE	2.40989e-54	118	953	86	0.0902413	0.728814	c2.cp.reactome.v2024.1.Hs.symbols	EUKARYOTIC_TRANSLATION_INITIATION	8839	454	RPL17,RPL36A,RPS10,RPS17,RPL37A,RPL37,RPS27,RPL26,RPS28,RPS21,RPS29,RPL23A,RPL31,RPL36,RPL27,RPL30,RPL41,RPS14,RPS23,RPL39,RPL14,RPL4,RPL34,RPL38,RPL13A,RPL3,RPS6,RPS15A,RPL35A,RPL27A,RPL11,RPL18A,RPS3,RPS18,RPL18,RPS26,RPL32,RPL29,RPS25,RPS8,RPSA,RPL19,RPL10,EIF3G,RPL7A,RPL5,RPS7,RPS3A,RPL35,RPL12,RPS24,RPS12,RPL21,RPL6,RPS2,RPS13,FAU,RPS4X,RPL10A,RPS15,RPL22,RPL9,RPS20,RPL7,RPS16,UBA52,RPS11,EIF3F,RPLP0,RPLP2,RPS27A,RPS9,RPS5,RPL13,RPL24,RPS19,RPL23,EIF3E,RPL15,RPL8,RPL28,RPL36AL,EIF4H,EIF4B,EIF3A,EIF3H	blood	γδ T	Other T/ILC	T/ILC	is_ti
TRUE	2.89297e-54	111	836	80	0.0956938	0.720721	c2.cp.reactome.v2024.1.Hs.symbols	SRP_DEPENDENT_COTRANSLATIONAL_PROTEIN_TARGETING_TO_MEMBRANE	8839	1487	RPL17,RPL36A,RPS10,RPS17,RPL37A,RPL37,RPS27,RPL26,RPS28,RPS21,RPS29,RPL23A,RPL31,RPL36,RPL27,RPL30,RPL41,RPS14,RPS23,RPL39,RPL14,RPL4,RPL34,RPL38,RPL13A,RPL3,RPS6,RPS15A,RPL35A,RPL27A,RPL11,RPL18A,RPS3,RPS18,RPL18,RPS26,RPL32,RPL29,RPS25,RPS8,RPSA,RPL19,RPL10,RPL7A,RPL5,RPS7,RPS3A,RPL35,RPL12,RPS24,RPS12,RPL21,RPL6,RPS2,RPS13,FAU,RPS4X,RPL10A,RPS15,RPL22,SSR2,RPL9,RPS20,RPL7,RPS16,UBA52,RPS11,RPLP0,RPLP2,RPS27A,RPS9,RPS5,RPL13,RPL24,RPS19,RPL23,RPL15,RPL8,RPL28,RPL36AL	blood	γδ T	Other T/ILC	T/ILC	is_ti
TRUE	7.85351e-53	114	836	80	0.0956938	0.701754	c2.cp.reactome.v2024.1.Hs.symbols	NONSENSE_MEDIATED_DECAY_NMD	8839	932	RPL17,RPL36A,RPS10,RPS17,RPL37A,RPL37,RPS27,RPL26,RPS28,RPS21,RPS29,RPL23A,RPL31,RPL36,RPL27,RPL30,RPL41,RPS14,RPS23,RPL39,RPL14,RPL4,RPL34,RPL38,RPL13A,RPL3,RPS6,RPS15A,RPL35A,RPL27A,RPL11,RPL18A,RPS3,RPS18,RPL18,RPS26,RPL32,RPL29,RPS25,RPS8,RPSA,RPL19,RPL10,RPL7A,RPL5,RPS7,RPS3A,RPL35,RPL12,RPS24,RPS12,RPL21,RPL6,RPS2,RPS13,FAU,RPS4X,RPL10A,RPS15,RPL22,RPL9,RPS20,RPL7,RPS16,UBA52,RPS11,RPLP0,RPLP2,RPS27A,RPS9,RPS5,RPL13,RPL24,RPS19,RPL23,RPL15,UPF3A,RPL8,RPL28,RPL36AL	blood	γδ T	Other T/ILC	T/ILC	is_ti
TRUE	1.02046e-50	105	710	75	0.105634	0.714286	c2.cp.reactome.v2024.1.Hs.symbols	SELENOAMINO_ACID_METABOLISM	8839	1353	RPL17,RPL36A,RPS10,RPS17,RPL37A,RPL37,RPS27,RPL26,RPS28,RPS21,RPS29,RPL23A,RPL31,RPL36,RPL27,RPL30,RPL41,RPS14,RPS23,RPL39,RPL14,RPL4,RPL34,RPL38,RPL13A,RPL3,RPS6,RPS15A,RPL35A,RPL27A,RPL11,RPL18A,RPS3,RPS18,RPL18,RPS26,RPL32,RPL29,RPS25,RPS8,RPSA,RPL19,RPL10,RPL7A,RPL5,RPS7,RPS3A,RPL35,RPL12,RPS24,RPS12,RPL21,RPL6,RPS2,RPS13,FAU,RPS4X,RPL10A,RPS15,RPL22,RPL9,RPS20,RPL7,RPS16,UBA52,RPS11,RPLP0,RPLP2,RPS27A,RPS9,RPS5,RPL13,RPL24,RPS19,RPL23	blood	γδ T	Other T/ILC	T/ILC	is_ti
TRUE	6.45771e-45	152	836	86	0.102871	0.565789	c2.cp.reactome.v2024.1.Hs.symbols	CELLULAR_RESPONSE_TO_STARVATION	8839	203	RPL17,RPL36A,RPS10,RPS17,SESN2,RPL37A,RPL37,RPS27,RPL26,RPS28,RPS21,RPS29,RPL23A,RPL31,RPL36,RPL27,RPL30,RPL41,RPS14,RPS23,RPL39,RPL14,RPL4,RPL34,RPL38,RPL13A,RPL3,RPS6,RPS15A,RPL35A,FNIP2,RPL27A,RPL11,RPL18A,RPS3,RPS18,RPL18,RPS26,RPL32,RPL29,RPTOR,RPS25,RPS8,RPSA,RPL19,RPL10,RPL7A,RPL5,RPS7,RPS3A,RPL35,RPL12,RPS24,RPS12,RPL21,RPL6,RPS2,RPS13,FAU,RPS4X,RPL10A,RPS15,RPL22,RPL9,RPS20,RPL7,RPS16,UBA52,RPS11,RPLP0,RPLP2,BMT2,RPS27A,RPS9,RPS5,RPL13,RPL24,RPS19,NPRL2,RPL23,GCN1,ATP6V1D,RPL15,RPL8,RPL28,RPL36AL	blood	γδ T	Other T/ILC	T/ILC	is_ti
TRUE	9.20961e-43	163	836	88	0.105263	0.539877	c2.cp.reactome.v2024.1.Hs.symbols	REGULATION_OF_EXPRESSION_OF_SLITS_AND_ROBOS	8839	1169	RPL17,RPL36A,RPS10,RPS17,RPL37A,RPL37,RPS27,RPL26,RPS28,RPS21,RPS29,RPL23A,RPL31,RPL36,RPL27,RPL30,RPL41,RPS14,RPS23,RPL39,RPL14,RPL4,RPL34,RPL38,RPL13A,RPL3,RPS6,RPS15A,DAG1,RPL35A,RPL27A,RPL11,RPL18A,RPS3,RPS18,RPL18,RPS26,RPL32,RPL29,PSMA1,RPS25,RPS8,RPSA,RPL19,RPL10,RPL7A,RPL5,RPS7,RPS3A,RPL35,RPL12,RPS24,RPS12,PSMD9,RPL21,RPL6,RPS2,RPS13,FAU,RPS4X,RPL10A,RPS15,RPL22,RPL9,PSMB10,RPS20,RPL7,RPS16,UBA52,RPS11,RPLP0,RPLP2,RPS27A,PSMB7,RPS9,RPS5,RPL13,ELOC,RPL24,RPS19,RPL23,RPL15,PSME4,PSMA2,UPF3A,RPL8,RPL28,RPL36AL	blood	γδ T	Other T/ILC	T/ILC	is_ti
TRUE	5.2228e-41	153	878	84	0.095672	0.54902	c2.cp.reactome.v2024.1.Hs.symbols	INFLUENZA_INFECTION	8839	658	RPL17,RPL36A,RPS10,RPS17,RPL37A,RPL37,RPS27,RPL26,RPS28,RPS21,RPS29,NUP35,RPL23A,RPL31,RPL36,RPL27,RPL30,RPL41,RPS14,RPS23,RPL39,RPL14,RPL4,RPL34,RPL38,RPL13A,RPL3,RPS6,RPS15A,RPL35A,RPL27A,RPL11,RPL18A,RPS3,RPS18,RPL18,RPS26,RPL32,RPL29,RPS25,RPS8,RPSA,RPL19,RPL10,RPL7A,RPL5,RPS7,RPS3A,RPL35,RPL12,RPS24,RPS12,RPL21,RPL6,RPS2,RPS13,FAU,RPS4X,RPL10A,RPS15,RPL22,RPL9,RPS20,RPL7,RPS16,UBA52,RPS11,RPLP0,RPLP2,RPS27A,RPS9,RPS5,RPL13,RPL24,RPS19,NUP133,RPL23,POM121C,RPL15,RPL8,RPL28,RPL36AL,TGFB1,SLC25A6	blood	γδ T	Other T/ILC	T/ILC	is_ti
TRUE	3.03871e-35	206	853	92	0.107855	0.446602	c2.cp.reactome.v2024.1.Hs.symbols	SIGNALING_BY_ROBO_RECEPTORS	8839	1446	RPL17,RPL36A,RPS10,RPS17,RPL37A,RPL37,RPS27,RPL26,RPS28,RPS21,RPS29,RPL23A,RPL31,RPL36,RPL27,RPL30,RPL41,RPS14,RPS23,RPL39,RPL14,RPL4,RPL34,RPL38,RPL13A,RPL3,RPS6,RPS15A,DAG1,RPL35A,RPL27A,RPL11,RPL18A,RPS3,RPS18,RPL18,RPS26,RPL32,RPL29,PSMA1,RPS25,RPS8,RPSA,RPL19,RPL10,RPL7A,RPL5,RPS7,RPS3A,RPL35,RPL12,RPS24,RPS12,PSMD9,RPL21,RPL6,RPS2,RPS13,FAU,RPS4X,RPL10A,RPS15,RPL22,RPL9,PSMB10,RPS20,RPL7,RPS16,UBA52,RPS11,RPLP0,RPLP2,RPS27A,PSMB7,RPS9,RPS5,PFN1,RPL13,ELOC,RPL24,RPS19,RPL23,PRKACB,RPL15,ABL2,PSME4,PSMA2,UPF3A,RPL8,RPL28,RPL36AL,CLASP2	blood	γδ T	Other T/ILC	T/ILC	is_ti
TRUE	4.2816e-35	200	710	82	0.115493	0.41	c2.cp.reactome.v2024.1.Hs.symbols	RRNA_PROCESSING	8839	1306	RPL17,RPL36A,RPS10,RPS17,RPL37A,RPL37,RPS27,RPL26,RPS28,RPS21,RPS29,RPL23A,RPL31,RPL36,RPL27,RPL30,RPL41,RPS14,RPS23,RPL39,RPL14,RPL4,RPL34,NOB1,RPL38,RPL13A,UTP18,RPL3,RPS6,RPS15A,RPL35A,RPL27A,RPL11,RPL18A,RPS3,RPS18,RPL18,RPS26,RPL32,RPL29,NOP56,RPS25,RPS8,RPSA,RPL19,RPL10,TEX10,RPL7A,RPL5,UTP11,RPS7,RPS3A,RPL35,RPL12,RPS24,RPS12,RPL21,RPL6,RPS2,RPS13,FAU,RPS4X,RPL10A,RPS15,FBL,RPL22,RPL9,RPS20,RPL7,RPS16,UBA52,RPS11,THUMPD1,RPLP0,RPLP2,RPS27A,RPS9,RPS5,RPL13,RPL24,RPS19,RPL23	blood	γδ T	Other T/ILC	T/ILC	is_ti
TRUE	3.75272e-32	37	695	34	0.0489209	0.918919	c2.cp.reactome.v2024.1.Hs.symbols	SARS_COV_1_MODULATES_HOST_TRANSLATION_MACHINERY	8839	1335	RPS10,RPS17,RPS27,RPS28,RPS21,RPS29,RPS14,RPS23,RPS6,RPS15A,RPS3,RPS18,RPS26,RPS25,RPS8,RPSA,RPS7,RPS3A,RPS24,RPS12,RPS2,RPS13,FAU,RPS4X,EEF1A1,RPS15,HNRNPA1,RPS20,RPS16,RPS11,RPS27A,RPS9,RPS5,RPS19	blood	γδ T	Other T/ILC	T/ILC	is_ti
TRUE	4.46223e-25	272	710	86	0.121127	0.316176	c2.cp.reactome.v2024.1.Hs.symbols	TRANSLATION	8839	1652	RPL17,RPL36A,RPS10,RPS17,RPL37A,RPL37,RPS27,RPL26,RPS28,RPS21,RPS29,RPL23A,RPL31,RPL36,RPL27,RPL30,RPL41,RPS14,RPS23,RPL39,RPL14,RPL4,RPL34,RPL38,RPL13A,RPL3,RPS6,RPS15A,RPL35A,RPL27A,RPL11,RPL18A,RPS3,RPS18,RPL18,RPS26,RPL32,RPL29,RPS25,RPS8,RPSA,RPL19,RPL10,EIF3G,RPL7A,RPL5,RPS7,RPS3A,RPL35,RPL12,RPS24,RPS12,RPL21,RPL6,MRPL48,RPS2,RPS13,FAU,MRPL45,RPS4X,MRPS23,EEF1A1,RPL10A,RPS15,RPL22,SSR2,RPL9,RPS20,RPL7,EEF1B2,RPS16,UBA52,RPS11,NARS2,EIF3F,RPLP0,RPLP2,RPS27A,RPS9,RPS5,MRPL19,RPL13,RPL24,RPS19,OXA1L,RPL23	blood	γδ T	Other T/ILC	T/ILC	is_ti
TRUE	5.74972e-22	51	695	33	0.047482	0.647059	c2.cp.reactome.v2024.1.Hs.symbols	SARS_COV_2_MODULATES_HOST_TRANSLATION_MACHINERY	8839	1341	RPS10,RPS17,RPS27,RPS28,RPS21,RPS29,RPS14,RPS23,RPS6,RPS15A,RPS3,RPS18,RPS26,RPS25,RPS8,RPSA,RPS7,RPS3A,RPS24,RPS12,RPS2,RPS13,FAU,RPS4X,RPS15,RPS20,SNRPD2,RPS16,RPS11,RPS27A,RPS9,RPS5,RPS19	blood	γδ T	Other T/ILC	T/ILC	is_ti
TRUE	6.66951e-22	60	1131	42	0.0371353	0.7	c2.cp.reactome.v2024.1.Hs.symbols	ACTIVATION_OF_THE_MRNA_UPON_BINDING_OF_THE_CAP_BINDING_COMPLEX_AND_EIFS_AND_SUBSEQUENT_BINDING_TO_43S	8839	46	RPS10,RPS17,RPS27,RPS28,RPS21,RPS29,RPS14,RPS23,RPS6,RPS15A,RPS3,RPS18,RPS26,RPS25,RPS8,RPSA,EIF3G,RPS7,RPS3A,RPS24,RPS12,RPS2,RPS13,FAU,RPS4X,RPS15,RPS20,RPS16,RPS11,EIF3F,RPS27A,RPS9,RPS5,RPS19,EIF3E,EIF4H,EIF4B,EIF3A,EIF3H,EIF3K,EIF3L,PABPC1	blood	γδ T	Other T/ILC	T/ILC	is_ti
TRUE	8.66242e-22	314	695	91	0.130935	0.289809	c2.cp.reactome.v2024.1.Hs.symbols	METABOLISM_OF_AMINO_ACIDS_AND_DERIVATIVES	8839	794	OAT,RPL17,MPST,RPL36A,RPS10,GLUL,ASL,RPS17,SERINC5,RPL37A,RPL37,RPS27,RPL26,RPS28,RPS21,RPS29,RPL23A,RPL31,RPL36,RPL27,RPL30,RPL41,RPS14,RPS23,RPL39,RPL14,RPL4,RPL34,RPL38,RPL13A,RPL3,RPS6,RPS15A,RPL35A,RPL27A,RPL11,RPL18A,RPS3,RPS18,RPL18,RPS26,RPL32,RPL29,PSMA1,RPS25,RPS8,RPSA,RPL19,RPL10,RPL7A,RPL5,RPS7,RPS3A,RPL35,RPL12,RPS24,RPS12,PSMD9,RPL21,OGDH,RPL6,RPS2,RPS13,FAU,RPS4X,RPL10A,RPS15,SLC25A13,RPL22,RPL9,PSMB10,SLC36A4,RPS20,RPL7,RPS16,UBA52,AUH,RPS11,ACADSB,RPLP0,RPLP2,SERINC1,RPS27A,PSMB7,RPS9,HIBADH,APIP,RPS5,RPL13,RPL24,RPS19	blood	γδ T	Other T/ILC	T/ILC	is_ti
TRUE	1.55767e-14	511	695	105	0.151079	0.205479	c2.cp.reactome.v2024.1.Hs.symbols	NERVOUS_SYSTEM_DEVELOPMENT	8839	905	NTN4,ITGB1,COL6A2,TIAM1,RPL17,RPL36A,LAMA2,RPS10,CACNB2,RPS17,EPHA4,DOK6,TYROBP,RPL37A,RPL37,RPS27,SPTBN1,RPL26,RPS28,RPS21,SEMA6A,RPS29,VAV3,RPL23A,NEO1,RPL31,RPL36,RPL27,RPL30,RPL41,DOK2,RPS14,RPS23,RPL39,RPL14,RPL4,RPL34,RPL38,SCD5,RPL13A,RPL3,RPS6,RPS15A,DAG1,RPL35A,RPL27A,RPL11,RPL18A,RPS3,DPYSL2,RPS18,RPL18,RPS26,RPL32,RPL29,PSMA1,MBP,RPS25,RPS8,RPSA,RPL19,RPL10,RPL7A,RPL5,RPS7,RPS3A,RPL35,RPL12,RPS24,RPS12,PSMD9,RPL21,WASL,RPL6,UTRN,RPS2,RPS13,FAU,PIK3R1,RPS4X,RPS6KA1,RPL10A,RPS15,RPL22,RPL9,PSMB10,RPS20,RPL7,RPS16,UBA52,RPS11,TUBB4B,RPLP0,ANK3,RPLP2,RPS27A,PSMB7,RPS9,ADAM10,RPS5,PFN1,RPL13,ELOC,RPL24,RPS19	blood	γδ T	Other T/ILC	T/ILC	is_ti
TRUE	4.53093e-14	93	789	39	0.0494297	0.419355	c2.cp.reactome.v2024.1.Hs.symbols	SARS_COV_1_HOST_INTERACTIONS	8839	1333	RPS10,RPS17,RPS27,RPS28,RPS21,RPS29,RPS14,RPS23,RPS6,RPS15A,RPS3,RPS18,RPS26,RPS25,RPS8,RPSA,RPS7,RPS3A,RPS24,RPS12,PPIA,RPS2,RPS13,FAU,RPS4X,EEF1A1,RPS15,HNRNPA1,RPS20,RPS16,UBA52,RPS11,RPS27A,RPS9,RPS5,RPS19,SMAD4,YWHAQ,ITCH	blood	γδ T	Other T/ILC	T/ILC	is_ti
TRUE	1.16461e-12	704	1150	168	0.146087	0.238636	c2.cp.reactome.v2024.1.Hs.symbols	METABOLISM_OF_RNA	8839	806	RPL17,RPL36A,RPS10,RPS17,RPL37A,RPL37,RPS27,RPL26,RPS28,RPS21,RPS29,NUP35,RPL23A,RPL31,RPL36,RPL27,THOC3,RPL30,RPL41,RPS14,RPS23,RPL39,RPL14,RPL4,RPL34,NOB1,RPL38,RPL13A,UTP18,RPL3,RPS6,RPS15A,RPL35A,RPL27A,RPL11,RPL18A,RPS3,RPS18,RPL18,RPS26,RPL32,RPL29,PSMA1,NOP56,RPS25,RPS8,SNRPN,GPKOW,RPSA,RPL19,RPL10,TEX10,POP1,RPL7A,RPL5,SRSF5,UTP11,RPS7,RPS3A,RPL35,RPL12,RPS24,RPS12,PSMD9,RPL21,RPL6,CNOT8,SYF2,RPS2,RPS13,FAU,RPS4X,RPL10A,RPS15,FBL,RPL22,HNRNPA1,REXO2,RPL9,PSMB10,SLU7,RPS20,SNRPD2,RPL7,KHSRP,FTSJ1,USP39,RPS16,UBA52,RPS11,SUPV3L1,THUMPD1,CTU1,RPLP0,RPLP2,RPS27A,PSMB7,RPS9,RPS5,RPL13,RPL24,RPS19,SF3B4,PARN,NUP133,RPL23,ERCC3,CNOT7,PQBP1,POM121C,RPL15,PSME4,PSMA2,ZNF830,SLIRP,DIMT1,UPF3A,FAM98B,RPL8,GCFC2,RPL28,RPL36AL,SNU13,TGS1,RPP30,SRSF3,CTNNBL1,NUP54,PCBP2,EIF4B,AQR,SRSF6,TRA2B,DDX5,NOL11,BMS1,GTF2F2,TXNL4A,GRSF1,DHX8,CNOT6L,PDCD7,CLNS1A,WDR75,POLR2F,SNRPF,WBP11,BCAS2,THADA,CWC15,POLR2A,KRR1,MNAT1,UBC,THOC2,RBM5,TYW1,HSPA8,WDR70,TNPO1,DDX1,RBM25,PABPC1,CDKAL1,TUT4,RANBP2,SRSF11,YWHAB	blood	γδ T	Other T/ILC	T/ILC	is_ti
TRUE	2.0746e-10	710	796	136	0.170854	0.191549	c2.cp.reactome.v2024.1.Hs.symbols	CELLULAR_RESPONSES_TO_STIMULI	8839	198	MT1E,ABCG2,TXNIP,MYC,RPL17,RPL36A,RPS10,TFDP2,XBP1,RPS17,SESN2,RPL37A,P4HB,AKT3,RPL37,FKBP5,RPS27,CREBRF,RPL26,RPS28,RPS21,GFPT1,RPS29,NUP35,RPL23A,RPL31,DYNLL2,RPL36,MT1X,RPL27,RPL30,RPL41,RPS14,RPS23,RPL39,RPL14,RPL4,RPL34,RPL38,RPL13A,RPL3,CDKN2D,RPS6,RPS15A,RPL35A,FNIP2,RPL27A,RPL11,RPL18A,RPS3,RPS18,RPL18,RPS26,RPL32,RPL29,PSMA1,RPTOR,RPS25,RPS8,RPSA,RPL19,RPL10,CBX4,RPL7A,RPL5,RPS7,RPS3A,RPL35,RPL12,AKT2,RPS24,RPS12,MAPK8,USP46,PSMD9,RPL21,RPL6,RPS2,RPS13,FAU,DEDD2,RPS4X,RPS6KA1,KLHDC3,EEF1A1,RPL10A,RPS15,RPL22,RPL9,PSMB10,RPS20,RPL7,KHSRP,RPS16,UBA52,RPS11,CRTC1,TUBB4B,ACADVL,ANAPC15,RPA2,RPLP0,RPLP2,BMT2,RPS27A,PSMB7,RPS9,G6PD,TNRC6B,GCLC,TNIK,RPS5,RPL13,ELOC,RPL24,COX7C,RPS19,NPRL2,PARN,NUP133,RPL23,UBXN7,GSTP1,GCN1,RNF2,ACTR1A,CUL3,ATP6V1D,TINF2,COX4I1,CAMK2G,POM121C,MINK1,RPL15,PSME4,PSMA2	blood	γδ T	Other T/ILC	T/ILC	is_ti
TRUE	6.38464e-10	137	789	42	0.0532319	0.306569	c2.cp.reactome.v2024.1.Hs.symbols	SARS_COV_1_INFECTION	8839	1334	RPS10,RPS17,ST6GAL1,ST3GAL4,RPS27,RPS28,RPS21,RPS29,RPS14,RPS23,RPS6,RPS15A,RPS3,RPS18,RPS26,RPS25,RPS8,RPSA,RPS7,RPS3A,RPS24,RPS12,PPIA,RPS2,RPS13,FAU,RPS4X,EEF1A1,RPS15,HNRNPA1,RPS20,PARP8,RPS16,UBA52,RPS11,RPS27A,RPS9,RPS5,RPS19,SMAD4,YWHAQ,ITCH	blood	γδ T	Other T/ILC	T/ILC	is_ti
TRUE	4.34583e-09	778	1071	174	0.162465	0.22365	c2.cp.reactome.v2024.1.Hs.symbols	VIRAL_INFECTION_PATHWAYS	8839	1710	CX3CR1,S1PR1,ITGB1,RPL17,IGF1R,RPL36A,RPS10,RPS17,RIPK2,FXYD7,SRPK2,ST6GAL1,ITGA4,ST3GAL4,RPL37A,ANO10,AKT3,RPL37,SLC25A4,RPS27,RPL26,RPS28,RPS21,RPS29,NUP35,RPL23A,RPL31,DYNLL2,RPL36,RPL27,RPL30,RPL41,RPS14,RPS23,RPL39,TLR3,RPL14,RPL4,RPL34,RPL38,RPL13A,RPL3,RPS6,ATP1B1,RPS15A,RPL35A,VPS11,RPL27A,RPL11,RPL18A,RPS3,RPS18,RPL18,RPS26,RPL32,RPL29,PSMA1,VTA1,AP1M1,RPS25,RPS8,RPSA,RPL19,RPL10,CBX1,RPL7A,RPL5,TAF2,RPS7,RPS3A,RPL35,MED15,RPL12,HERC5,ELOA,AKT2,RPS24,RPS12,PSMD9,RPL21,RPL6,PPIA,RPS2,CRBN,RPS13,VPS41,FAU,RPS4X,ATG14,ATP1A1,EEF1A1,RPL10A,RPS15,RPL22,HNRNPA1,RPL9,PSMB10,RPS20,SNRPD2,RPL7,PARP8,RPS16,UBA52,RPS11,TUBB4B,CD247,RPLP0,RPLP2,RPS27A,PSMB7,MED21,MAN2A1,RPS9,ATP1B3,RPS5,RPL13,ELOC,RPL24,RPS19,BRMS1,NUP133,RPL23,ERCC3,PSIP1,SMAD4,ELMO1,CUL3,MED10,MED27,YWHAQ,IMPDH2,POM121C,CCNK,ITCH,RPL15,PSME4,PSMA2,CUL5,RPL8,RPL28,G3BP1,RPL36AL,VPS37A,MED4,TGFB1,SLC25A6,NELFA,SUPT4H1,NUP54,PCBP2,ST3GAL1,NCK1,DDX5,GTF2F2,GRSF1,CREBBP,MED6,RBBP7,HLA-B,POLR2F,CNBP,SNRPF,DYNC1LI2,HLA-C,POLR2A,ARID4A,VPS4B,MNAT1,UBC,HLA-E,REST,ZDHHC20,HSPA8,B2M	blood	γδ T	Other T/ILC	T/ILC	is_ti
TRUE	9.57712e-08	955	1074	198	0.184358	0.20733	c2.cp.reactome.v2024.1.Hs.symbols	INFECTIOUS_DISEASE	8839	656	CX3CR1,S1PR1,FCGR3A,FGR,ITGB1,TXNIP,RPL17,IGF1R,RPL36A,RPS10,NCKAP1,DPEP2,RPS17,RIPK2,FXYD7,SRPK2,ST6GAL1,ITGA4,ST3GAL4,RPL37A,ANO10,AKT3,RPL37,SLC25A4,RPS27,RPL26,RPS28,RPS21,RPS29,VAV3,NUP35,APP,RPL23A,RPL31,DYNLL2,RPL36,RPL27,RPL30,RPL41,RPS14,RPS23,RPL39,TLR3,RPL14,RPL4,RPL34,ENTPD5,RPL38,ADCY9,RPL13A,RPL3,RPS6,ATP1B1,RPS15A,RPL35A,VPS11,RPL27A,RPL11,RPL18A,RPS3,RPS18,RPL18,RPS26,RPL32,RPL29,PSMA1,VTA1,AP1M1,RPS25,RPS8,RPSA,RPL19,RPL10,CBX1,RPL7A,RPL5,TAF2,RPS7,RPS3A,RPL35,MED15,RPL12,HERC5,ELOA,AKT2,RPS24,RPS12,MAPK8,PSMD9,RPL21,WASL,RHBDF2,RPL6,PPIA,RPS2,CRBN,CALM1,RPS13,VPS41,FAU,RPS4X,ATG14,ATP1A1,EEF1A1,RPL10A,RPS15,RPL22,HNRNPA1,RPL9,PSMB10,RPS20,SNRPD2,RPL7,PARP8,RPS16,UBA52,RPS11,TUBB4B,CD247,RPLP0,RPLP2,GNG2,RPS27A,ABI1,PSMB7,MED21,MAN2A1,RPS9,ATP1B3,RPS5,RPL13,ELOC,CBLL1,RPL24,RPS19,BRMS1,NUP133,RPL23,ERCC3,PSIP1,ANTXR2,SMAD4,PRKACB,ELMO1,CUL3,MED10,MED27,YWHAQ,IMPDH2,POM121C,CCNK,ITCH,RPL15,PSME4,PSMA2,CUL5,RPL8,ADCY7,RPL28,G3BP1,RPL36AL,VPS37A,MED4,TGFB1,SLC25A6,NELFA,WASF2,SUPT4H1,NUP54,CYFIP2,PCBP2,ST3GAL1,NCK1,DDX5,CTNNB1,GTF2F2,GRSF1,CREBBP,MED6,RBBP7,HLA-B,EEF2,POLR2F,CNBP,SNRPF,DYNC1LI2,HLA-C,POLR2A,ARID4A,VPS4B,MNAT1,UBC,HLA-E,REST,ZDHHC20,HSPA8,B2M,MAPK1	blood	γδ T	Other T/ILC	T/ILC	is_ti
TRUE	3.73219e-06	182	708	42	0.059322	0.230769	c2.cp.reactome.v2024.1.Hs.symbols	SARS_COV_2_HOST_INTERACTIONS	8839	1338	RPS10,RPS17,RIPK2,AKT3,RPS27,RPS28,RPS21,RPS29,NUP35,RPS14,RPS23,RPS6,RPS15A,VPS11,RPS3,RPS18,RPS26,RPS25,RPS8,RPSA,RPS7,RPS3A,AKT2,RPS24,RPS12,RPS2,RPS13,VPS41,FAU,RPS4X,ATG14,RPS15,RPS20,SNRPD2,RPS16,UBA52,RPS11,RPS27A,RPS9,RPS5,RPS19,NUP133	blood	γδ T	Other T/ILC	T/ILC	is_ti
TRUE	0.000978812	272	708	48	0.0677966	0.176471	c2.cp.reactome.v2024.1.Hs.symbols	SARS_COV_2_INFECTION	8839	1339	RPS10,RPS17,RIPK2,SRPK2,ST6GAL1,ST3GAL4,ANO10,AKT3,RPS27,RPS28,RPS21,RPS29,NUP35,RPS14,RPS23,RPS6,RPS15A,VPS11,RPS3,RPS18,RPS26,RPS25,RPS8,RPSA,RPS7,RPS3A,AKT2,RPS24,RPS12,RPS2,RPS13,VPS41,FAU,RPS4X,ATG14,RPS15,RPS20,SNRPD2,PARP8,RPS16,UBA52,RPS11,RPS27A,MAN2A1,RPS9,RPS5,RPS19,NUP133	blood	γδ T	Other T/ILC	T/ILC	is_ti
TRUE	0.0369945	83	1109	24	0.0216411	0.289157	c2.cp.reactome.v2024.1.Hs.symbols	DEGRADATION_OF_BETA_CATENIN_BY_THE_DESTRUCTION_COMPLEX	8839	336	CTBP2,TCF7L2,MYC,PPP2R5C,LEF1,PSMA1,TCF7,PSMD9,PSMB10,FRAT1,UBA52,PPP2R5A,RPS27A,PSMB7,CTBP1,AXIN1,PSME4,PSMA2,APC,CTNNB1,TLE4,UBC,SKP1,HDAC1	blood	γδ T	Other T/ILC	T/ILC	is_ti
TRUE	0.0410075	13	1109	8	0.00721371	0.615385	c2.cp.reactome.v2024.1.Hs.symbols	REPRESSION_OF_WNT_TARGET_GENES	8839	1228	CTBP2,TCF7L2,MYC,LEF1,TCF7,CTBP1,TLE4,HDAC1	blood	γδ T	Other T/ILC	T/ILC	is_ti
TRUE	0.0455244	36	1109	15	0.0135257	0.416667	c2.cp.reactome.v2024.1.Hs.symbols	DEACTIVATION_OF_THE_BETA_CATENIN_TRANSACTIVATING_COMPLEX	8839	305	TCF7L2,SOX13,LEF1,BCL9L,CTNNBIP1,AKT2,TCF7,UBA52,RPS27A,CTBP1,APC,CTNNB1,TLE4,UBC,HDAC1	blood	γδ T	Other T/ILC	T/ILC	is_ti
FALSE	0.0570223	438	789	66	0.0836502	0.150685	c2.cp.reactome.v2024.1.Hs.symbols	SARS_COV_INFECTIONS	8839	1344	NA	blood	γδ T	Other T/ILC	T/ILC	is_ti
FALSE	0.0672787	29	773	10	0.0129366	0.344828	c2.cp.reactome.v2024.1.Hs.symbols	ACTIVATION_OF_BH3_ONLY_PROTEINS	8839	29	NA	blood	γδ T	Other T/ILC	T/ILC	is_ti
FALSE	0.142937	13	81	3	0.037037	0.230769	c2.cp.reactome.v2024.1.Hs.symbols	SYNTHESIS_OF_PROSTAGLANDINS_PG_AND_THROMBOXANES_TX	8839	1548	NA	blood	γδ T	Other T/ILC	T/ILC	is_ti
FALSE	0.145453	103	74	6	0.0810811	0.0582524	c2.cp.reactome.v2024.1.Hs.symbols	INTERLEUKIN_4_AND_INTERLEUKIN_13_SIGNALING	8839	703	NA	blood	γδ T	Other T/ILC	T/ILC	is_ti
FALSE	0.189109	52	1150	17	0.0147826	0.326923	c2.cp.reactome.v2024.1.Hs.symbols	INTRINSIC_PATHWAY_FOR_APOPTOSIS	8839	714	NA	blood	γδ T	Other T/ILC	T/ILC	is_ti
FALSE	0.189559	30	1053	11	0.0104463	0.366667	c2.cp.reactome.v2024.1.Hs.symbols	RECOGNITION_OF_DNA_DAMAGE_BY_PCNA_CONTAINING_REPLICATION_COMPLEX	8839	1145	NA	blood	γδ T	Other T/ILC	T/ILC	is_ti
FALSE	0.190077	12	96	3	0.03125	0.25	c2.cp.reactome.v2024.1.Hs.symbols	LYSOSPHINGOLIPID_AND_LPA_RECEPTORS	8839	767	NA	blood	γδ T	Other T/ILC	T/ILC	is_ti
FALSE	0.222377	8	475	4	0.00842105	0.5	c2.cp.reactome.v2024.1.Hs.symbols	RUNX3_REGULATES_WNT_SIGNALING	8839	1330	NA	blood	γδ T	Other T/ILC	T/ILC	is_ti
FALSE	0.222377	8	475	4	0.00842105	0.5	c2.cp.reactome.v2024.1.Hs.symbols	BINDING_OF_TCF_LEF_CTNNB1_TO_TARGET_GENE_PROMOTERS	8839	154	NA	blood	γδ T	Other T/ILC	T/ILC	is_ti
FALSE	0.351266	62	227	8	0.0352423	0.129032	c2.cp.reactome.v2024.1.Hs.symbols	SENSORY_PROCESSING_OF_SOUND	8839	1365	NA	blood	γδ T	Other T/ILC	T/ILC	is_ti
FALSE	0.403174	64	45	4	0.0888889	0.0625	c2.cp.reactome.v2024.1.Hs.symbols	INTEGRIN_CELL_SURFACE_INTERACTIONS	8839	674	NA	blood	γδ T	Other T/ILC	T/ILC	is_ti
FALSE	0.457706	36	1109	12	0.0108206	0.333333	c2.cp.reactome.v2024.1.Hs.symbols	SMAD2_SMAD3_SMAD4_HETEROTRIMER_REGULATES_TRANSCRIPTION	8839	1470	NA	blood	γδ T	Other T/ILC	T/ILC	is_ti
FALSE	0.461187	454	91	14	0.153846	0.030837	c2.cp.reactome.v2024.1.Hs.symbols	SIGNALING_BY_RECEPTOR_TYROSINE_KINASES	8839	1442	NA	blood	γδ T	Other T/ILC	T/ILC	is_ti
FALSE	0.473002	18	361	5	0.0138504	0.277778	c2.cp.reactome.v2024.1.Hs.symbols	PROTEIN_HYDROXYLATION	8839	1105	NA	blood	γδ T	Other T/ILC	T/ILC	is_ti
FALSE	0.518968	6	1	1	1	0.166667	c2.cp.reactome.v2024.1.Hs.symbols	FGFR2B_LIGAND_BINDING_AND_ACTIVATION	8839	482	NA	blood	γδ T	Other T/ILC	T/ILC	is_ti
FALSE	0.534351	60	1039	16	0.0153994	0.266667	c2.cp.reactome.v2024.1.Hs.symbols	RRNA_MODIFICATION_IN_THE_NUCLEUS_AND_CYTOSOL	8839	1305	NA	blood	γδ T	Other T/ILC	T/ILC	is_ti
FALSE	0.602812	9	963	5	0.00519211	0.555556	c2.cp.reactome.v2024.1.Hs.symbols	CALCINEURIN_ACTIVATES_NFAT	8839	171	NA	blood	γδ T	Other T/ILC	T/ILC	is_ti
FALSE	0.612933	13	301	4	0.013289	0.307692	c2.cp.reactome.v2024.1.Hs.symbols	N_GLYCAN_ANTENNAE_ELONGATION	8839	972	NA	blood	γδ T	Other T/ILC	T/ILC	is_ti
FALSE	0.688504	8	276	3	0.0108696	0.375	c2.cp.reactome.v2024.1.Hs.symbols	SYNTHESIS_OF_UDP_N_ACETYL_GLUCOSAMINE	8839	1551	NA	blood	γδ T	Other T/ILC	T/ILC	is_ti
FALSE	0.69764	89	38	4	0.105263	0.0449438	c2.cp.reactome.v2024.1.Hs.symbols	CELL_JUNCTION_ORGANIZATION	8839	212	NA	blood	γδ T	Other T/ILC	T/ILC	is_ti
FALSE	0.705784	53	1101	15	0.013624	0.283019	c2.cp.reactome.v2024.1.Hs.symbols	RHOD_GTPASE_CYCLE	8839	1256	NA	blood	γδ T	Other T/ILC	T/ILC	is_ti
FALSE	0.795559	151	1145	34	0.0296943	0.225166	c2.cp.reactome.v2024.1.Hs.symbols	RESPIRATORY_ELECTRON_TRANSPORT	8839	1235	NA	blood	γδ T	Other T/ILC	T/ILC	is_ti
FALSE	0.852771	177	182	11	0.0604396	0.0621469	c2.cp.reactome.v2024.1.Hs.symbols	IMMUNOREGULATORY_INTERACTIONS_BETWEEN_A_LYMPHOID_AND_A_NON_LYMPHOID_CELL	8839	650	NA	blood	γδ T	Other T/ILC	T/ILC	is_ti
FALSE	0.885432	30	65	3	0.0461538	0.1	c2.cp.reactome.v2024.1.Hs.symbols	SIGNALING_BY_WNT_IN_CANCER	8839	1456	NA	blood	γδ T	Other T/ILC	T/ILC	is_ti
FALSE	0.908764	9	1053	5	0.00474834	0.555556	c2.cp.reactome.v2024.1.Hs.symbols	INLA_MEDIATED_ENTRY_OF_LISTERIA_MONOCYTOGENES_INTO_HOST_CELLS	8839	664	NA	blood	γδ T	Other T/ILC	T/ILC	is_ti
FALSE	0.926056	46	38	3	0.0789474	0.0652174	c2.cp.reactome.v2024.1.Hs.symbols	NON_INTEGRIN_MEMBRANE_ECM_INTERACTIONS	8839	933	NA	blood	γδ T	Other T/ILC	T/ILC	is_ti
FALSE	0.935486	80	796	16	0.0201005	0.2	c2.cp.reactome.v2024.1.Hs.symbols	DOWNSTREAM_SIGNALING_EVENTS_OF_B_CELL_RECEPTOR_BCR	8839	394	NA	blood	γδ T	Other T/ILC	T/ILC	is_ti
FALSE	0.973056	40	57	3	0.0526316	0.075	c2.cp.reactome.v2024.1.Hs.symbols	RHOU_GTPASE_CYCLE	8839	1263	NA	blood	γδ T	Other T/ILC	T/ILC	is_ti
FALSE	0.982709	17	981	7	0.00713558	0.411765	c2.cp.reactome.v2024.1.Hs.symbols	SIGNALING_BY_CYTOSOLIC_FGFR1_FUSION_MUTANTS	8839	1389	NA	blood	γδ T	Other T/ILC	T/ILC	is_ti
FALSE	0.984993	30	1081	10	0.00925069	0.333333	c2.cp.reactome.v2024.1.Hs.symbols	SYNTHESIS_OF_ACTIVE_UBIQUITIN_ROLES_OF_E1_AND_E2_ENZYMES	8839	1522	NA	blood	γδ T	Other T/ILC	T/ILC	is_ti
FALSE	1	5	72	1	0.0138889	0.2	c2.cp.reactome.v2024.1.Hs.symbols	ACYL_CHAIN_REMODELING_OF_DAG_AND_TAG	8839	52	NA	blood	γδ T	Other T/ILC	T/ILC	is_ti
FALSE	1	18	273	1	0.003663	0.0555556	c2.cp.reactome.v2024.1.Hs.symbols	ACYL_CHAIN_REMODELLING_OF_PC	8839	53	NA	blood	γδ T	Other T/ILC	T/ILC	is_ti
FALSE	1	16	982	1	0.00101833	0.0625	c2.cp.reactome.v2024.1.Hs.symbols	ACYL_CHAIN_REMODELLING_OF_PE	8839	54	NA	blood	γδ T	Other T/ILC	T/ILC	is_ti
FALSE	1	11	273	1	0.003663	0.0909091	c2.cp.reactome.v2024.1.Hs.symbols	ACYL_CHAIN_REMODELLING_OF_PG	8839	55	NA	blood	γδ T	Other T/ILC	T/ILC	is_ti
FALSE	1	14	19	1	0.0526316	0.0714286	c2.cp.reactome.v2024.1.Hs.symbols	ACYL_CHAIN_REMODELLING_OF_PS	8839	57	NA	blood	γδ T	Other T/ILC	T/ILC	is_ti
FALSE	1	777	16	4	0.25	0.00514801	c2.cp.reactome.v2024.1.Hs.symbols	ADAPTIVE_IMMUNE_SYSTEM	8839	58	NA	blood	γδ T	Other T/ILC	T/ILC	is_ti
FALSE	1	7	833	2	0.00240096	0.285714	c2.cp.reactome.v2024.1.Hs.symbols	ADENYLATE_CYCLASE_ACTIVATING_PATHWAY	8839	59	NA	blood	γδ T	Other T/ILC	T/ILC	is_ti
FALSE	1	10	833	2	0.00240096	0.2	c2.cp.reactome.v2024.1.Hs.symbols	ADENYLATE_CYCLASE_INHIBITORY_PATHWAY	8839	60	NA	blood	γδ T	Other T/ILC	T/ILC	is_ti
FALSE	1	45	80	2	0.025	0.0444444	c2.cp.reactome.v2024.1.Hs.symbols	ADHERENS_JUNCTIONS_INTERACTIONS	8839	61	NA	blood	γδ T	Other T/ILC	T/ILC	is_ti
FALSE	1	100	1140	17	0.0149123	0.17	c2.cp.reactome.v2024.1.Hs.symbols	ADIPOGENESIS	8839	62	NA	blood	γδ T	Other T/ILC	T/ILC	is_ti
FALSE	1	35	833	4	0.00480192	0.114286	c2.cp.reactome.v2024.1.Hs.symbols	ADORA2B_MEDIATED_ANTI_INFLAMMATORY_CYTOKINES_PRODUCTION	8839	63	NA	blood	γδ T	Other T/ILC	T/ILC	is_ti
FALSE	1	23	640	1	0.0015625	0.0434783	c2.cp.reactome.v2024.1.Hs.symbols	ADP_SIGNALLING_THROUGH_P2Y_PURINOCEPTOR_1	8839	64	NA	blood	γδ T	Other T/ILC	T/ILC	is_ti
FALSE	1	19	640	1	0.0015625	0.0526316	c2.cp.reactome.v2024.1.Hs.symbols	ADP_SIGNALLING_THROUGH_P2Y_PURINOCEPTOR_12	8839	65	NA	blood	γδ T	Other T/ILC	T/ILC	is_ti
FALSE	1	23	125	2	0.016	0.0869565	c2.cp.reactome.v2024.1.Hs.symbols	ADRENALINE_NORADRENALINE_INHIBITS_INSULIN_SECRETION	8839	66	NA	blood	γδ T	Other T/ILC	T/ILC	is_ti
FALSE	1	2	217	1	0.00460829	0.5	c2.cp.reactome.v2024.1.Hs.symbols	ADRENOCEPTORS	8839	67	NA	blood	γδ T	Other T/ILC	T/ILC	is_ti
FALSE	1	12	29	1	0.0344828	0.0833333	c2.cp.reactome.v2024.1.Hs.symbols	ADVANCED_GLYCOSYLATION_ENDPRODUCT_RECEPTOR_SIGNALING	8839	68	NA	blood	γδ T	Other T/ILC	T/ILC	is_ti
FALSE	1	244	1145	49	0.0427948	0.20082	c2.cp.reactome.v2024.1.Hs.symbols	AEROBIC_RESPIRATION_AND_RESPIRATORY_ELECTRON_TRANSPORT	8839	69	NA	blood	γδ T	Other T/ILC	T/ILC	is_ti
FALSE	1	14	140	2	0.0142857	0.142857	c2.cp.reactome.v2024.1.Hs.symbols	AFLATOXIN_ACTIVATION_AND_DETOXIFICATION	8839	70	NA	blood	γδ T	Other T/ILC	T/ILC	is_ti
FALSE	1	38	642	5	0.00778816	0.131579	c2.cp.reactome.v2024.1.Hs.symbols	AGGREPHAGY	8839	71	NA	blood	γδ T	Other T/ILC	T/ILC	is_ti
FALSE	1	7	977	4	0.00409417	0.571429	c2.cp.reactome.v2024.1.Hs.symbols	ACTIVATION_OF_THE_TFAP2_AP_2_FAMILY_OF_TRANSCRIPTION_FACTORS	8839	49	NA	blood	γδ T	Other T/ILC	T/ILC	is_ti
FALSE	1	14	467	3	0.00642398	0.214286	c2.cp.reactome.v2024.1.Hs.symbols	AKT_PHOSPHORYLATES_TARGETS_IN_THE_CYTOSOL	8839	72	NA	blood	γδ T	Other T/ILC	T/ILC	is_ti
FALSE	1	33	1016	6	0.00590551	0.181818	c2.cp.reactome.v2024.1.Hs.symbols	ACTIVATION_OF_THE_PRE_REPLICATIVE_COMPLEX	8839	48	NA	blood	γδ T	Other T/ILC	T/ILC	is_ti
FALSE	1	14	123	1	0.00813008	0.0714286	c2.cp.reactome.v2024.1.Hs.symbols	ACTIVATION_OF_SMO	8839	44	NA	blood	γδ T	Other T/ILC	T/ILC	is_ti
FALSE	1	6	62	1	0.016129	0.166667	c2.cp.reactome.v2024.1.Hs.symbols	ACTIVATED_NTRK2_SIGNALS_THROUGH_CDK5	8839	16	NA	blood	γδ T	Other T/ILC	T/ILC	is_ti
FALSE	1	6	951	2	0.00210305	0.333333	c2.cp.reactome.v2024.1.Hs.symbols	ACTIVATED_NTRK2_SIGNALS_THROUGH_PI3K	8839	19	NA	blood	γδ T	Other T/ILC	T/ILC	is_ti
FALSE	1	5	951	2	0.00210305	0.4	c2.cp.reactome.v2024.1.Hs.symbols	ACTIVATED_NTRK3_SIGNALS_THROUGH_PI3K	8839	21	NA	blood	γδ T	Other T/ILC	T/ILC	is_ti
FALSE	1	23	642	3	0.0046729	0.130435	c2.cp.reactome.v2024.1.Hs.symbols	ACTIVATED_TAK1_MEDIATES_P38_MAPK_ACTIVATION	8839	24	NA	blood	γδ T	Other T/ILC	T/ILC	is_ti
FALSE	1	22	772	3	0.00388601	0.136364	c2.cp.reactome.v2024.1.Hs.symbols	ACTIVATION_OF_AMPK_DOWNSTREAM_OF_NMDARS	8839	25	NA	blood	γδ T	Other T/ILC	T/ILC	is_ti
FALSE	1	55	1116	9	0.00806452	0.163636	c2.cp.reactome.v2024.1.Hs.symbols	ACTIVATION_OF_ANTERIOR_HOX_GENES_IN_HINDBRAIN_DEVELOPMENT_DURING_EARLY_EMBRYOGENESIS	8839	26	NA	blood	γδ T	Other T/ILC	T/ILC	is_ti
FALSE	1	37	1068	5	0.00468165	0.135135	c2.cp.reactome.v2024.1.Hs.symbols	ACTIVATION_OF_ATR_IN_RESPONSE_TO_REPLICATION_STRESS	8839	27	NA	blood	γδ T	Other T/ILC	T/ILC	is_ti
FALSE	1	14	773	5	0.00646831	0.357143	c2.cp.reactome.v2024.1.Hs.symbols	ACTIVATION_OF_BAD_AND_TRANSLOCATION_TO_MITOCHONDRIA	8839	28	NA	blood	γδ T	Other T/ILC	T/ILC	is_ti
FALSE	1	42	977	3	0.00307062	0.0714286	c2.cp.reactome.v2024.1.Hs.symbols	ACTIVATION_OF_GENE_EXPRESSION_BY_SREBF_SREBP	8839	32	NA	blood	γδ T	Other T/ILC	T/ILC	is_ti
FALSE	1	18	1053	3	0.002849	0.166667	c2.cp.reactome.v2024.1.Hs.symbols	ACTIVATION_OF_IRF3_IRF7_MEDIATED_BY_TBK1_IKK_IKBKE	8839	33	NA	blood	γδ T	Other T/ILC	T/ILC	is_ti
FALSE	1	28	640	3	0.0046875	0.107143	c2.cp.reactome.v2024.1.Hs.symbols	ACTIVATION_OF_KAINATE_RECEPTORS_UPON_GLUTAMATE_BINDING	8839	34	NA	blood	γδ T	Other T/ILC	T/ILC	is_ti
FALSE	1	24	64	1	0.015625	0.0416667	c2.cp.reactome.v2024.1.Hs.symbols	ACTIVATION_OF_MATRIX_METALLOPROTEINASES	8839	35	NA	blood	γδ T	Other T/ILC	T/ILC	is_ti
FALSE	1	77	811	7	0.00863132	0.0909091	c2.cp.reactome.v2024.1.Hs.symbols	ACTIVATION_OF_NMDA_RECEPTORS_AND_POSTSYNAPTIC_EVENTS	8839	37	NA	blood	γδ T	Other T/ILC	T/ILC	is_ti
FALSE	1	5	99	1	0.010101	0.2	c2.cp.reactome.v2024.1.Hs.symbols	ACTIVATION_OF_NOXA_AND_TRANSLOCATION_TO_MITOCHONDRIA	8839	38	NA	blood	γδ T	Other T/ILC	T/ILC	is_ti
FALSE	1	8	772	1	0.00129534	0.125	c2.cp.reactome.v2024.1.Hs.symbols	ACTIVATION_OF_PPARGC1A_PGC_1ALPHA_BY_PHOSPHORYLATION	8839	39	NA	blood	γδ T	Other T/ILC	T/ILC	is_ti
FALSE	1	9	657	3	0.00456621	0.333333	c2.cp.reactome.v2024.1.Hs.symbols	ACTIVATION_OF_PUMA_AND_TRANSLOCATION_TO_MITOCHONDRIA	8839	40	NA	blood	γδ T	Other T/ILC	T/ILC	is_ti
FALSE	1	13	1113	2	0.00179695	0.153846	c2.cp.reactome.v2024.1.Hs.symbols	ACTIVATION_OF_RAC1	8839	41	NA	blood	γδ T	Other T/ILC	T/ILC	is_ti
FALSE	1	7	495	1	0.0020202	0.142857	c2.cp.reactome.v2024.1.Hs.symbols	ACTIVATION_OF_RAC1_DOWNSTREAM_OF_NMDARS	8839	42	NA	blood	γδ T	Other T/ILC	T/ILC	is_ti
FALSE	1	5	396	1	0.00252525	0.2	c2.cp.reactome.v2024.1.Hs.symbols	ACTIVATION_OF_RAS_IN_B_CELLS	8839	43	NA	blood	γδ T	Other T/ILC	T/ILC	is_ti
FALSE	1	10	1074	2	0.0018622	0.2	c2.cp.reactome.v2024.1.Hs.symbols	ACTIVATION_OF_THE_AP_1_FAMILY_OF_TRANSCRIPTION_FACTORS	8839	45	NA	blood	γδ T	Other T/ILC	T/ILC	is_ti
FALSE	1	30	789	6	0.00760456	0.2	c2.cp.reactome.v2024.1.Hs.symbols	ACTIVATED_NOTCH1_TRANSMITS_SIGNAL_TO_THE_NUCLEUS	8839	15	NA	blood	γδ T	Other T/ILC	T/ILC	is_ti
FALSE	1	9	467	2	0.00428266	0.222222	c2.cp.reactome.v2024.1.Hs.symbols	AKT_PHOSPHORYLATES_TARGETS_IN_THE_NUCLEUS	8839	73	NA	blood	γδ T	Other T/ILC	T/ILC	is_ti
FALSE	1	12	860	3	0.00348837	0.25	c2.cp.reactome.v2024.1.Hs.symbols	ALPHA_LINOLENIC_OMEGA3_AND_LINOLEIC_OMEGA6_ACID_METABOLISM	8839	76	NA	blood	γδ T	Other T/ILC	T/ILC	is_ti
FALSE	1	35	1058	6	0.00567108	0.171429	c2.cp.reactome.v2024.1.Hs.symbols	APOPTOTIC_CLEAVAGE_OF_CELLULAR_PROTEINS	8839	104	NA	blood	γδ T	Other T/ILC	T/ILC	is_ti
FALSE	1	8	960	1	0.00104167	0.125	c2.cp.reactome.v2024.1.Hs.symbols	APOPTOTIC_CLEAVAGE_OF_CELL_ADHESION_PROTEINS	8839	105	NA	blood	γδ T	Other T/ILC	T/ILC	is_ti
FALSE	1	43	1058	8	0.00756144	0.186047	c2.cp.reactome.v2024.1.Hs.symbols	APOPTOTIC_EXECUTION_PHASE	8839	106	NA	blood	γδ T	Other T/ILC	T/ILC	is_ti
FALSE	1	18	1074	5	0.00465549	0.277778	c2.cp.reactome.v2024.1.Hs.symbols	APOPTOTIC_FACTOR_MEDIATED_RESPONSE	8839	107	NA	blood	γδ T	Other T/ILC	T/ILC	is_ti
FALSE	1	37	833	4	0.00480192	0.108108	c2.cp.reactome.v2024.1.Hs.symbols	AQUAPORIN_MEDIATED_TRANSPORT	8839	108	NA	blood	γδ T	Other T/ILC	T/ILC	is_ti
FALSE	1	41	113	4	0.0353982	0.097561	c2.cp.reactome.v2024.1.Hs.symbols	ARACHIDONIC_ACID_METABOLISM	8839	110	NA	blood	γδ T	Other T/ILC	T/ILC	is_ti
FALSE	1	6	1150	3	0.0026087	0.5	c2.cp.reactome.v2024.1.Hs.symbols	ARMS_MEDIATED_ACTIVATION	8839	111	NA	blood	γδ T	Other T/ILC	T/ILC	is_ti
FALSE	1	283	660	26	0.0393939	0.0918728	c2.cp.reactome.v2024.1.Hs.symbols	ASPARAGINE_N_LINKED_GLYCOSYLATION	8839	113	NA	blood	γδ T	Other T/ILC	T/ILC	is_ti
FALSE	1	7	536	1	0.00186567	0.142857	c2.cp.reactome.v2024.1.Hs.symbols	ASPARTATE_AND_ASPARAGINE_METABOLISM	8839	114	NA	blood	γδ T	Other T/ILC	T/ILC	is_ti
FALSE	1	15	20	1	0.05	0.0666667	c2.cp.reactome.v2024.1.Hs.symbols	ASPIRIN_ADME	8839	115	NA	blood	γδ T	Other T/ILC	T/ILC	is_ti
FALSE	1	34	783	2	0.00255428	0.0588235	c2.cp.reactome.v2024.1.Hs.symbols	ASSEMBLY_AND_CELL_SURFACE_PRESENTATION_OF_NMDA_RECEPTORS	8839	116	NA	blood	γδ T	Other T/ILC	T/ILC	is_ti
FALSE	1	11	68	1	0.0147059	0.0909091	c2.cp.reactome.v2024.1.Hs.symbols	ASSEMBLY_OF_ACTIVE_LPL_AND_LIPC_LIPASE_COMPLEXES	8839	117	NA	blood	γδ T	Other T/ILC	T/ILC	is_ti
FALSE	1	42	45	2	0.0444444	0.047619	c2.cp.reactome.v2024.1.Hs.symbols	ASSEMBLY_OF_COLLAGEN_FIBRILS_AND_OTHER_MULTIMERIC_STRUCTURES	8839	118	NA	blood	γδ T	Other T/ILC	T/ILC	is_ti
FALSE	1	16	1053	5	0.00474834	0.3125	c2.cp.reactome.v2024.1.Hs.symbols	ASSEMBLY_OF_THE_HIV_VIRION	8839	119	NA	blood	γδ T	Other T/ILC	T/ILC	is_ti
FALSE	1	9	532	1	0.0018797	0.111111	c2.cp.reactome.v2024.1.Hs.symbols	ASSEMBLY_OF_THE_ORC_COMPLEX_AT_THE_ORIGIN_OF_REPLICATION	8839	120	NA	blood	γδ T	Other T/ILC	T/ILC	is_ti
FALSE	1	36	797	3	0.00376412	0.0833333	c2.cp.reactome.v2024.1.Hs.symbols	ASSOCIATION_OF_TRIC_CCT_WITH_TARGET_PROTEINS_DURING_BIOSYNTHESIS	8839	121	NA	blood	γδ T	Other T/ILC	T/ILC	is_ti
FALSE	1	60	796	8	0.0100503	0.133333	c2.cp.reactome.v2024.1.Hs.symbols	ASYMMETRIC_LOCALIZATION_OF_PCP_PROTEINS	8839	122	NA	blood	γδ T	Other T/ILC	T/ILC	is_ti
FALSE	1	26	707	2	0.00282885	0.0769231	c2.cp.reactome.v2024.1.Hs.symbols	ATF4_ACTIVATES_GENES_IN_RESPONSE_TO_ENDOPLASMIC_RETICULUM_STRESS	8839	123	NA	blood	γδ T	Other T/ILC	T/ILC	is_ti
FALSE	1	12	124	1	0.00806452	0.0833333	c2.cp.reactome.v2024.1.Hs.symbols	ATF6_ATF6_ALPHA_ACTIVATES_CHAPERONES	8839	124	NA	blood	γδ T	Other T/ILC	T/ILC	is_ti
FALSE	1	7	485	1	0.00206186	0.142857	c2.cp.reactome.v2024.1.Hs.symbols	APOPTOSIS_INDUCED_DNA_FRAGMENTATION	8839	103	NA	blood	γδ T	Other T/ILC	T/ILC	is_ti
FALSE	1	12	912	1	0.00109649	0.0833333	c2.cp.reactome.v2024.1.Hs.symbols	ALK_MUTANTS_BIND_TKIS	8839	74	NA	blood	γδ T	Other T/ILC	T/ILC	is_ti
FALSE	1	166	1154	35	0.0303293	0.210843	c2.cp.reactome.v2024.1.Hs.symbols	APOPTOSIS	8839	102	NA	blood	γδ T	Other T/ILC	T/ILC	is_ti
FALSE	1	87	796	10	0.0125628	0.114943	c2.cp.reactome.v2024.1.Hs.symbols	APC_C_MEDIATED_DEGRADATION_OF_CELL_CYCLE_PROTEINS	8839	99	NA	blood	γδ T	Other T/ILC	T/ILC	is_ti
FALSE	1	6	934	2	0.00214133	0.333333	c2.cp.reactome.v2024.1.Hs.symbols	ALPHA_OXIDATION_OF_PHYTANATE	8839	77	NA	blood	γδ T	Other T/ILC	T/ILC	is_ti
FALSE	1	11	1053	3	0.002849	0.272727	c2.cp.reactome.v2024.1.Hs.symbols	ALPHA_PROTEIN_KINASE_1_SIGNALING_PATHWAY	8839	78	NA	blood	γδ T	Other T/ILC	T/ILC	is_ti
FALSE	1	4	437	1	0.00228833	0.25	c2.cp.reactome.v2024.1.Hs.symbols	ALTERNATIVE_COMPLEMENT_ACTIVATION	8839	79	NA	blood	γδ T	Other T/ILC	T/ILC	is_ti
FALSE	1	14	217	1	0.00460829	0.0714286	c2.cp.reactome.v2024.1.Hs.symbols	AMINE_LIGAND_BINDING_RECEPTORS	8839	80	NA	blood	γδ T	Other T/ILC	T/ILC	is_ti
FALSE	1	52	768	6	0.0078125	0.115385	c2.cp.reactome.v2024.1.Hs.symbols	AMINO_ACIDS_REGULATE_MTORC1	8839	81	NA	blood	γδ T	Other T/ILC	T/ILC	is_ti
FALSE	1	24	152	1	0.00657895	0.0416667	c2.cp.reactome.v2024.1.Hs.symbols	AMINO_ACID_TRANSPORT_ACROSS_THE_PLASMA_MEMBRANE	8839	83	NA	blood	γδ T	Other T/ILC	T/ILC	is_ti
FALSE	1	6	888	3	0.00337838	0.5	c2.cp.reactome.v2024.1.Hs.symbols	AMPK_INHIBITS_CHREBP_TRANSCRIPTIONAL_ACTIVATION_ACTIVITY	8839	84	NA	blood	γδ T	Other T/ILC	T/ILC	is_ti
FALSE	1	39	293	5	0.0170648	0.128205	c2.cp.reactome.v2024.1.Hs.symbols	AMYLOID_FIBER_FORMATION	8839	85	NA	blood	γδ T	Other T/ILC	T/ILC	is_ti
FALSE	1	95	981	10	0.0101937	0.105263	c2.cp.reactome.v2024.1.Hs.symbols	ANCHORING_OF_THE_BASAL_BODY_TO_THE_PLASMA_MEMBRANE	8839	87	NA	blood	γδ T	Other T/ILC	T/ILC	is_ti
FALSE	1	85	501	3	0.00598802	0.0352941	c2.cp.reactome.v2024.1.Hs.symbols	ANTIGEN_ACTIVATES_B_CELL_RECEPTOR_BCR_LEADING_TO_GENERATION_OF_SECOND_MESSENGERS	8839	89	NA	blood	γδ T	Other T/ILC	T/ILC	is_ti
FALSE	1	29	1132	6	0.00530035	0.206897	c2.cp.reactome.v2024.1.Hs.symbols	ANTIGEN_PRESENTATION_FOLDING_ASSEMBLY_AND_PEPTIDE_LOADING_OF_CLASS_I_MHC	8839	90	NA	blood	γδ T	Other T/ILC	T/ILC	is_ti
FALSE	1	100	1071	14	0.0130719	0.14	c2.cp.reactome.v2024.1.Hs.symbols	ANTIGEN_PROCESSING_CROSS_PRESENTATION	8839	91	NA	blood	γδ T	Other T/ILC	T/ILC	is_ti
FALSE	1	290	1088	47	0.0431985	0.162069	c2.cp.reactome.v2024.1.Hs.symbols	ANTIGEN_PROCESSING_UBIQUITINATION_PROTEASOME_DEGRADATION	8839	92	NA	blood	γδ T	Other T/ILC	T/ILC	is_ti
FALSE	1	34	14	1	0.0714286	0.0294118	c2.cp.reactome.v2024.1.Hs.symbols	ANTIMICROBIAL_PEPTIDES	8839	93	NA	blood	γδ T	Other T/ILC	T/ILC	is_ti
FALSE	1	143	1151	18	0.0156386	0.125874	c2.cp.reactome.v2024.1.Hs.symbols	ANTIVIRAL_MECHANISM_BY_IFN_STIMULATED_GENES	8839	94	NA	blood	γδ T	Other T/ILC	T/ILC	is_ti
FALSE	1	125	35	2	0.0571429	0.016	c2.cp.reactome.v2024.1.Hs.symbols	ANTI_INFLAMMATORY_RESPONSE_FAVOURING_LEISHMANIA_PARASITE_INFECTION	8839	95	NA	blood	γδ T	Other T/ILC	T/ILC	is_ti
FALSE	1	26	1053	5	0.00474834	0.192308	c2.cp.reactome.v2024.1.Hs.symbols	APC_CDC20_MEDIATED_DEGRADATION_OF_NEK2A	8839	96	NA	blood	γδ T	Other T/ILC	T/ILC	is_ti
FALSE	1	24	1053	5	0.00474834	0.208333	c2.cp.reactome.v2024.1.Hs.symbols	APC_C_CDC20_MEDIATED_DEGRADATION_OF_CYCLIN_B	8839	97	NA	blood	γδ T	Other T/ILC	T/ILC	is_ti
FALSE	1	73	890	10	0.011236	0.136986	c2.cp.reactome.v2024.1.Hs.symbols	APC_C_CDH1_MEDIATED_DEGRADATION_OF_CDC20_AND_OTHER_APC_C_CDH1_TARGETED_PROTEINS_IN_LATE_MITOSIS_EARLY_G1	8839	98	NA	blood	γδ T	Other T/ILC	T/ILC	is_ti
FALSE	1	5	721	2	0.00277393	0.4	c2.cp.reactome.v2024.1.Hs.symbols	APOBEC3G_MEDIATED_RESISTANCE_TO_HIV_1_INFECTION	8839	101	NA	blood	γδ T	Other T/ILC	T/ILC	is_ti
FALSE	1	14	1104	1	0.000905797	0.0714286	c2.cp.reactome.v2024.1.Hs.symbols	ACETYLCHOLINE_NEUROTRANSMITTER_RELEASE_CYCLE	8839	12	NA	blood	γδ T	Other T/ILC	T/ILC	is_ti
FALSE	1	23	1038	5	0.00481696	0.217391	c2.cp.reactome.v2024.1.Hs.symbols	ABORTIVE_ELONGATION_OF_HIV_1_TRANSCRIPT_IN_THE_ABSENCE_OF_TAT	8839	9	NA	blood	γδ T	Other T/ILC	T/ILC	is_ti
FALSE	1	17	220	2	0.00909091	0.117647	c2.cp.reactome.v2024.1.Hs.symbols	ABERRANT_REGULATION_OF_MITOTIC_G1_S_TRANSITION_IN_CANCER_DUE_TO_RB1_DEFECTS	8839	8	NA	blood	γδ T	Other T/ILC	T/ILC	is_ti
FALSE	1	7	721	1	0.00138696	0.142857	c2.cp.reactome.v2024.1.Hs.symbols	2_LTR_CIRCLE_FORMATION	8839	1	NA	blood	γδ T	Other T/ILC	T/ILC	is_ti
FALSE	1	6	61	1	0.0163934	0.166667	c2.cp.reactome.v2024.1.Hs.symbols	ABACAVIR_ADME	8839	2	NA	blood	γδ T	Other T/ILC	T/ILC	is_ti
FALSE	1	4	61	1	0.0163934	0.25	c2.cp.reactome.v2024.1.Hs.symbols	ABACAVIR_TRANSMEMBRANE_TRANSPORT	8839	3	NA	blood	γδ T	Other T/ILC	T/ILC	is_ti
FALSE	1	94	796	10	0.0125628	0.106383	c2.cp.reactome.v2024.1.Hs.symbols	ABC_FAMILY_PROTEINS_MEDIATED_TRANSPORT	8839	4	NA	blood	γδ T	Other T/ILC	T/ILC	is_ti
FALSE	1	70	796	9	0.0113065	0.128571	c2.cp.reactome.v2024.1.Hs.symbols	ABC_TRANSPORTER_DISORDERS	8839	6	NA	blood	γδ T	Other T/ILC	T/ILC	is_ti
FALSE	1	20	890	2	0.00224719	0.1	c2.cp.reactome.v2024.1.Hs.symbols	ABERRANT_REGULATION_OF_MITOTIC_EXIT_IN_CANCER_DUE_TO_RB1_DEFECTS	8839	7	NA	blood	γδ T	Other T/ILC	T/ILC	is_ti
FALSE	1	10	124	1	0.00806452	0.1	c2.cp.reactome.v2024.1.Hs.symbols	ATF6_ATF6_ALPHA_ACTIVATES_CHAPERONE_GENES	8839	125	NA	blood	γδ T	Other T/ILC	T/ILC	is_ti
FALSE	1	7	384	2	0.00520833	0.285714	c2.cp.reactome.v2024.1.Hs.symbols	ATTACHMENT_OF_GPI_ANCHOR_TO_UPAR	8839	128	NA	blood	γδ T	Other T/ILC	T/ILC	is_ti
FALSE	1	26	1070	3	0.00280374	0.115385	c2.cp.reactome.v2024.1.Hs.symbols	ATTENUATION_PHASE	8839	129	NA	blood	γδ T	Other T/ILC	T/ILC	is_ti
FALSE	1	54	1131	11	0.00972591	0.203704	c2.cp.reactome.v2024.1.Hs.symbols	AUF1_HNRNP_D0_BINDS_AND_DESTABILIZES_MRNA	8839	130	NA	blood	γδ T	Other T/ILC	T/ILC	is_ti
FALSE	1	24	1074	5	0.00465549	0.208333	c2.cp.reactome.v2024.1.Hs.symbols	CREB1_PHOSPHORYLATION_THROUGH_NMDA_RECEPTOR_MEDIATED_ACTIVATION_OF_RAS_SIGNALING	8839	274	NA	blood	γδ T	Other T/ILC	T/ILC	is_ti
FALSE	1	9	737	2	0.0027137	0.222222	c2.cp.reactome.v2024.1.Hs.symbols	CREB1_PHOSPHORYLATION_THROUGH_THE_ACTIVATION_OF_ADENYLATE_CYCLASE	8839	275	NA	blood	γδ T	Other T/ILC	T/ILC	is_ti
FALSE	1	7	783	2	0.00255428	0.285714	c2.cp.reactome.v2024.1.Hs.symbols	CREB1_PHOSPHORYLATION_THROUGH_THE_ACTIVATION_OF_CAMKII_CAMKK_CAMKIV_CASCASDE	8839	276	NA	blood	γδ T	Other T/ILC	T/ILC	is_ti
FALSE	1	7	223	1	0.0044843	0.142857	c2.cp.reactome.v2024.1.Hs.symbols	CREB3_FACTORS_ACTIVATE_GENES	8839	277	NA	blood	γδ T	Other T/ILC	T/ILC	is_ti
FALSE	1	7	507	1	0.00197239	0.142857	c2.cp.reactome.v2024.1.Hs.symbols	CREB_PHOSPHORYLATION	8839	278	NA	blood	γδ T	Other T/ILC	T/ILC	is_ti
FALSE	1	28	1083	4	0.00369344	0.142857	c2.cp.reactome.v2024.1.Hs.symbols	CRISTAE_FORMATION	8839	279	NA	blood	γδ T	Other T/ILC	T/ILC	is_ti
FALSE	1	15	368	1	0.00271739	0.0666667	c2.cp.reactome.v2024.1.Hs.symbols	CRMPS_IN_SEMA3A_SIGNALING	8839	280	NA	blood	γδ T	Other T/ILC	T/ILC	is_ti
FALSE	1	48	796	6	0.00753769	0.125	c2.cp.reactome.v2024.1.Hs.symbols	CROSS_PRESENTATION_OF_SOLUBLE_EXOGENOUS_ANTIGENS_ENDOSOMES	8839	283	NA	blood	γδ T	Other T/ILC	T/ILC	is_ti
FALSE	1	21	629	4	0.0063593	0.190476	c2.cp.reactome.v2024.1.Hs.symbols	CTLA4_INHIBITORY_SIGNALING	8839	285	NA	blood	γδ T	Other T/ILC	T/ILC	is_ti
FALSE	1	25	71	1	0.0140845	0.04	c2.cp.reactome.v2024.1.Hs.symbols	CYCLIN_A_B1_B2_ASSOCIATED_EVENTS_DURING_G2_M_TRANSITION	8839	286	NA	blood	γδ T	Other T/ILC	T/ILC	is_ti
FALSE	1	85	1084	17	0.0156827	0.2	c2.cp.reactome.v2024.1.Hs.symbols	CYCLIN_A_CDK2_ASSOCIATED_EVENTS_AT_S_PHASE_ENTRY	8839	287	NA	blood	γδ T	Other T/ILC	T/ILC	is_ti
FALSE	1	47	1084	10	0.00922509	0.212766	c2.cp.reactome.v2024.1.Hs.symbols	CYCLIN_D_ASSOCIATED_EVENTS_IN_G1	8839	288	NA	blood	γδ T	Other T/ILC	T/ILC	is_ti
FALSE	1	12	1074	3	0.0027933	0.25	c2.cp.reactome.v2024.1.Hs.symbols	CYTOCHROME_C_MEDIATED_APOPTOTIC_RESPONSE	8839	290	NA	blood	γδ T	Other T/ILC	T/ILC	is_ti
FALSE	1	32	140	1	0.00714286	0.03125	c2.cp.reactome.v2024.1.Hs.symbols	CYTOCHROME_P450_ARRANGED_BY_SUBSTRATE_TYPE	8839	291	NA	blood	γδ T	Other T/ILC	T/ILC	is_ti
FALSE	1	697	9	2	0.222222	0.00286944	c2.cp.reactome.v2024.1.Hs.symbols	CYTOKINE_SIGNALING_IN_IMMUNE_SYSTEM	8839	292	NA	blood	γδ T	Other T/ILC	T/ILC	is_ti
FALSE	1	56	1145	10	0.00873362	0.178571	c2.cp.reactome.v2024.1.Hs.symbols	CYTOPROTECTION_BY_HMOX1	8839	293	NA	blood	γδ T	Other T/ILC	T/ILC	is_ti
FALSE	1	10	701	1	0.00142653	0.1	c2.cp.reactome.v2024.1.Hs.symbols	CYTOSOLIC_IRON_SULFUR_CLUSTER_ASSEMBLY	8839	294	NA	blood	γδ T	Other T/ILC	T/ILC	is_ti
FALSE	1	61	1053	12	0.011396	0.196721	c2.cp.reactome.v2024.1.Hs.symbols	CYTOSOLIC_SENSORS_OF_PATHOGEN_ASSOCIATED_DNA	8839	295	NA	blood	γδ T	Other T/ILC	T/ILC	is_ti
FALSE	1	16	110	1	0.00909091	0.0625	c2.cp.reactome.v2024.1.Hs.symbols	CYTOSOLIC_SULFONATION_OF_SMALL_MOLECULES	8839	296	NA	blood	γδ T	Other T/ILC	T/ILC	is_ti
FALSE	1	71	629	8	0.0127186	0.112676	c2.cp.reactome.v2024.1.Hs.symbols	COSTIMULATION_BY_THE_CD28_FAMILY	8839	271	NA	blood	γδ T	Other T/ILC	T/ILC	is_ti
FALSE	1	131	1084	20	0.0184502	0.152672	c2.cp.reactome.v2024.1.Hs.symbols	C_TYPE_LECTIN_RECEPTORS_CLRS	8839	298	NA	blood	γδ T	Other T/ILC	T/ILC	is_ti
FALSE	1	94	633	9	0.014218	0.0957447	c2.cp.reactome.v2024.1.Hs.symbols	COPI_MEDIATED_ANTEROGRADE_TRANSPORT	8839	270	NA	blood	γδ T	Other T/ILC	T/ILC	is_ti
FALSE	1	89	1127	7	0.00621118	0.0786517	c2.cp.reactome.v2024.1.Hs.symbols	COPI_DEPENDENT_GOLGI_TO_ER_RETROGRADE_TRAFFIC	8839	268	NA	blood	γδ T	Other T/ILC	T/ILC	is_ti
FALSE	1	10	1114	2	0.00179533	0.2	c2.cp.reactome.v2024.1.Hs.symbols	COHESIN_LOADING_ONTO_CHROMATIN	8839	246	NA	blood	γδ T	Other T/ILC	T/ILC	is_ti
FALSE	1	48	231	3	0.012987	0.0625	c2.cp.reactome.v2024.1.Hs.symbols	COLLAGEN_BIOSYNTHESIS_AND_MODIFYING_ENZYMES	8839	247	NA	blood	γδ T	Other T/ILC	T/ILC	is_ti
FALSE	1	27	45	1	0.0222222	0.037037	c2.cp.reactome.v2024.1.Hs.symbols	COLLAGEN_CHAIN_TRIMERIZATION	8839	248	NA	blood	γδ T	Other T/ILC	T/ILC	is_ti
FALSE	1	45	45	1	0.0222222	0.0222222	c2.cp.reactome.v2024.1.Hs.symbols	COLLAGEN_DEGRADATION	8839	249	NA	blood	γδ T	Other T/ILC	T/ILC	is_ti
FALSE	1	67	45	2	0.0444444	0.0298507	c2.cp.reactome.v2024.1.Hs.symbols	COLLAGEN_FORMATION	8839	250	NA	blood	γδ T	Other T/ILC	T/ILC	is_ti
FALSE	1	89	73	2	0.0273973	0.0224719	c2.cp.reactome.v2024.1.Hs.symbols	COMPLEMENT_CASCADE	8839	252	NA	blood	γδ T	Other T/ILC	T/ILC	is_ti
FALSE	1	23	1061	7	0.00659755	0.304348	c2.cp.reactome.v2024.1.Hs.symbols	COMPLEX_III_ASSEMBLY	8839	253	NA	blood	γδ T	Other T/ILC	T/ILC	is_ti
FALSE	1	44	1145	10	0.00873362	0.227273	c2.cp.reactome.v2024.1.Hs.symbols	COMPLEX_IV_ASSEMBLY	8839	254	NA	blood	γδ T	Other T/ILC	T/ILC	is_ti
FALSE	1	68	1129	16	0.0141718	0.235294	c2.cp.reactome.v2024.1.Hs.symbols	COMPLEX_I_BIOGENESIS	8839	255	NA	blood	γδ T	Other T/ILC	T/ILC	is_ti
FALSE	1	13	785	1	0.00127389	0.0769231	c2.cp.reactome.v2024.1.Hs.symbols	CONDENSATION_OF_PROPHASE_CHROMOSOMES	8839	257	NA	blood	γδ T	Other T/ILC	T/ILC	is_ti
FALSE	1	62	180	1	0.00555556	0.016129	c2.cp.reactome.v2024.1.Hs.symbols	CONSTITUTIVE_SIGNALING_BY_ABERRANT_PI3K_IN_CANCER	8839	259	NA	blood	γδ T	Other T/ILC	T/ILC	is_ti
FALSE	1	25	952	4	0.00420168	0.16	c2.cp.reactome.v2024.1.Hs.symbols	CONSTITUTIVE_SIGNALING_BY_AKT1_E17K_IN_CANCER	8839	260	NA	blood	γδ T	Other T/ILC	T/ILC	is_ti
FALSE	1	14	951	2	0.00210305	0.142857	c2.cp.reactome.v2024.1.Hs.symbols	CONSTITUTIVE_SIGNALING_BY_EGFRVIII	8839	261	NA	blood	γδ T	Other T/ILC	T/ILC	is_ti
FALSE	1	18	1053	5	0.00474834	0.277778	c2.cp.reactome.v2024.1.Hs.symbols	CONSTITUTIVE_SIGNALING_BY_LIGAND_RESPONSIVE_EGFR_CANCER_VARIANTS	8839	262	NA	blood	γδ T	Other T/ILC	T/ILC	is_ti
FALSE	1	11	116	1	0.00862069	0.0909091	c2.cp.reactome.v2024.1.Hs.symbols	CONSTITUTIVE_SIGNALING_BY_OVEREXPRESSED_ERBB2	8839	263	NA	blood	γδ T	Other T/ILC	T/ILC	is_ti
FALSE	1	20	155	1	0.00645161	0.05	c2.cp.reactome.v2024.1.Hs.symbols	CONVERSION_FROM_APC_C_CDC20_TO_APC_C_CDH1_IN_LATE_ANAPHASE	8839	264	NA	blood	γδ T	Other T/ILC	T/ILC	is_ti
FALSE	1	35	78	1	0.0128205	0.0285714	c2.cp.reactome.v2024.1.Hs.symbols	COOPERATION_OF_PDCL_PHLP1_AND_TRIC_CCT_IN_G_PROTEIN_BETA_FOLDING	8839	265	NA	blood	γδ T	Other T/ILC	T/ILC	is_ti
FALSE	1	29	930	4	0.00430108	0.137931	c2.cp.reactome.v2024.1.Hs.symbols	COOPERATION_OF_PREFOLDIN_AND_TRIC_CCT_IN_ACTIN_AND_TUBULIN_FOLDING	8839	266	NA	blood	γδ T	Other T/ILC	T/ILC	is_ti
FALSE	1	66	1132	5	0.00441696	0.0757576	c2.cp.reactome.v2024.1.Hs.symbols	COPII_MEDIATED_VESICLE_TRANSPORT	8839	267	NA	blood	γδ T	Other T/ILC	T/ILC	is_ti
FALSE	1	47	1029	7	0.00680272	0.148936	c2.cp.reactome.v2024.1.Hs.symbols	COPI_INDEPENDENT_GOLGI_TO_ER_RETROGRADE_TRAFFIC	8839	269	NA	blood	γδ T	Other T/ILC	T/ILC	is_ti
FALSE	1	35	833	6	0.00720288	0.171429	c2.cp.reactome.v2024.1.Hs.symbols	DAG_AND_IP3_SIGNALING	8839	299	NA	blood	γδ T	Other T/ILC	T/ILC	is_ti
FALSE	1	39	1071	10	0.00933707	0.25641	c2.cp.reactome.v2024.1.Hs.symbols	DAP12_INTERACTIONS	8839	300	NA	blood	γδ T	Other T/ILC	T/ILC	is_ti
FALSE	1	29	1071	8	0.00746965	0.275862	c2.cp.reactome.v2024.1.Hs.symbols	DAP12_SIGNALING	8839	301	NA	blood	γδ T	Other T/ILC	T/ILC	is_ti
FALSE	1	99	64	2	0.03125	0.020202	c2.cp.reactome.v2024.1.Hs.symbols	DEGRADATION_OF_THE_EXTRACELLULAR_MATRIX	8839	340	NA	blood	γδ T	Other T/ILC	T/ILC	is_ti
FALSE	1	15	314	1	0.00318471	0.0666667	c2.cp.reactome.v2024.1.Hs.symbols	DEPOLYMERIZATION_OF_THE_NUCLEAR_LAMINA	8839	341	NA	blood	γδ T	Other T/ILC	T/ILC	is_ti
FALSE	1	28	208	1	0.00480769	0.0357143	c2.cp.reactome.v2024.1.Hs.symbols	DEPOSITION_OF_NEW_CENPA_CONTAINING_NUCLEOSOMES_AT_THE_CENTROMERE	8839	342	NA	blood	γδ T	Other T/ILC	T/ILC	is_ti
FALSE	1	30	191	1	0.0052356	0.0333333	c2.cp.reactome.v2024.1.Hs.symbols	DETOXIFICATION_OF_REACTIVE_OXYGEN_SPECIES	8839	344	NA	blood	γδ T	Other T/ILC	T/ILC	is_ti
FALSE	1	234	884	35	0.0395928	0.149573	c2.cp.reactome.v2024.1.Hs.symbols	DEUBIQUITINATION	8839	345	NA	blood	γδ T	Other T/ILC	T/ILC	is_ti
FALSE	1	940	507	105	0.207101	0.111702	c2.cp.reactome.v2024.1.Hs.symbols	DEVELOPMENTAL_BIOLOGY	8839	346	NA	blood	γδ T	Other T/ILC	T/ILC	is_ti
FALSE	1	19	61	3	0.0491803	0.157895	c2.cp.reactome.v2024.1.Hs.symbols	DIFFERENTIATION_OF_KERATINOCYTES_IN_INTERFOLLICULAR_EPIDERMIS_IN_MAMMALIAN_SKIN	8839	348	NA	blood	γδ T	Other T/ILC	T/ILC	is_ti
FALSE	1	27	960	6	0.00625	0.222222	c2.cp.reactome.v2024.1.Hs.symbols	DISASSEMBLY_OF_THE_DESTRUCTION_COMPLEX_AND_RECRUITMENT_OF_AXIN_TO_THE_MEMBRANE	8839	353	NA	blood	γδ T	Other T/ILC	T/ILC	is_ti
FALSE	1	27	222	1	0.0045045	0.037037	c2.cp.reactome.v2024.1.Hs.symbols	DISEASES_ASSOCIATED_WITH_GLYCOSAMINOGLYCAN_METABOLISM	8839	354	NA	blood	γδ T	Other T/ILC	T/ILC	is_ti
FALSE	1	15	326	3	0.00920245	0.2	c2.cp.reactome.v2024.1.Hs.symbols	DISEASES_ASSOCIATED_WITH_GLYCOSYLATION_PRECURSOR_BIOSYNTHESIS	8839	355	NA	blood	γδ T	Other T/ILC	T/ILC	is_ti
FALSE	1	20	222	1	0.0045045	0.05	c2.cp.reactome.v2024.1.Hs.symbols	DISEASES_ASSOCIATED_WITH_N_GLYCOSYLATION_OF_PROTEINS	8839	356	NA	blood	γδ T	Other T/ILC	T/ILC	is_ti
FALSE	1	53	134	4	0.0298507	0.0754717	c2.cp.reactome.v2024.1.Hs.symbols	DISEASES_ASSOCIATED_WITH_O_GLYCOSYLATION_OF_PROTEINS	8839	357	NA	blood	γδ T	Other T/ILC	T/ILC	is_ti
FALSE	1	30	642	5	0.00778816	0.166667	c2.cp.reactome.v2024.1.Hs.symbols	DISEASES_OF_CARBOHYDRATE_METABOLISM	8839	360	NA	blood	γδ T	Other T/ILC	T/ILC	is_ti
FALSE	1	50	1068	6	0.00561798	0.12	c2.cp.reactome.v2024.1.Hs.symbols	DISEASES_OF_DNA_REPAIR	8839	361	NA	blood	γδ T	Other T/ILC	T/ILC	is_ti
FALSE	1	114	366	10	0.0273224	0.0877193	c2.cp.reactome.v2024.1.Hs.symbols	DISEASES_OF_GLYCOSYLATION	8839	362	NA	blood	γδ T	Other T/ILC	T/ILC	is_ti
FALSE	1	12	214	2	0.00934579	0.166667	c2.cp.reactome.v2024.1.Hs.symbols	DISEASES_OF_HEMOSTASIS	8839	363	NA	blood	γδ T	Other T/ILC	T/ILC	is_ti
FALSE	1	28	316	1	0.00316456	0.0357143	c2.cp.reactome.v2024.1.Hs.symbols	DISEASES_OF_IMMUNE_SYSTEM	8839	364	NA	blood	γδ T	Other T/ILC	T/ILC	is_ti
FALSE	1	197	8	1	0.125	0.00507614	c2.cp.reactome.v2024.1.Hs.symbols	DISEASES_OF_METABOLISM	8839	365	NA	blood	γδ T	Other T/ILC	T/ILC	is_ti
FALSE	1	5	908	1	0.00110132	0.2	c2.cp.reactome.v2024.1.Hs.symbols	DISEASES_OF_MISMATCH_REPAIR_MMR	8839	366	NA	blood	γδ T	Other T/ILC	T/ILC	is_ti
FALSE	1	58	796	10	0.0125628	0.172414	c2.cp.reactome.v2024.1.Hs.symbols	DEGRADATION_OF_GLI1_BY_THE_PROTEASOME	8839	339	NA	blood	γδ T	Other T/ILC	T/ILC	is_ti
FALSE	1	56	796	9	0.0113065	0.160714	c2.cp.reactome.v2024.1.Hs.symbols	DEGRADATION_OF_DVL	8839	338	NA	blood	γδ T	Other T/ILC	T/ILC	is_ti
FALSE	1	13	77	1	0.012987	0.0769231	c2.cp.reactome.v2024.1.Hs.symbols	DEGRADATION_OF_CYSTEINE_AND_HOMOCYSTEINE	8839	337	NA	blood	γδ T	Other T/ILC	T/ILC	is_ti
FALSE	1	54	796	10	0.0125628	0.185185	c2.cp.reactome.v2024.1.Hs.symbols	DEGRADATION_OF_AXIN	8839	335	NA	blood	γδ T	Other T/ILC	T/ILC	is_ti
FALSE	1	22	963	5	0.00519211	0.227273	c2.cp.reactome.v2024.1.Hs.symbols	DARPP_32_EVENTS	8839	302	NA	blood	γδ T	Other T/ILC	T/ILC	is_ti
FALSE	1	14	916	2	0.00218341	0.142857	c2.cp.reactome.v2024.1.Hs.symbols	DCC_MEDIATED_ATTRACTIVE_SIGNALING	8839	303	NA	blood	γδ T	Other T/ILC	T/ILC	is_ti
FALSE	1	66	1053	15	0.014245	0.227273	c2.cp.reactome.v2024.1.Hs.symbols	DDX58_IFIH1_MEDIATED_INDUCTION_OF_INTERFERON_ALPHA_BETA	8839	304	NA	blood	γδ T	Other T/ILC	T/ILC	is_ti
FALSE	1	53	1138	7	0.00615114	0.132075	c2.cp.reactome.v2024.1.Hs.symbols	DEADENYLATION_DEPENDENT_MRNA_DECAY	8839	306	NA	blood	γδ T	Other T/ILC	T/ILC	is_ti
FALSE	1	25	1138	7	0.00615114	0.28	c2.cp.reactome.v2024.1.Hs.symbols	DEADENYLATION_OF_MRNA	8839	307	NA	blood	γδ T	Other T/ILC	T/ILC	is_ti
FALSE	1	149	171	4	0.0233918	0.0268456	c2.cp.reactome.v2024.1.Hs.symbols	DEATH_RECEPTOR_SIGNALING	8839	308	NA	blood	γδ T	Other T/ILC	T/ILC	is_ti
FALSE	1	61	796	9	0.0113065	0.147541	c2.cp.reactome.v2024.1.Hs.symbols	DECTIN_1_MEDIATED_NONCANONICAL_NF_KB_SIGNALING	8839	309	NA	blood	γδ T	Other T/ILC	T/ILC	is_ti
FALSE	1	3	222	1	0.0045045	0.333333	c2.cp.reactome.v2024.1.Hs.symbols	DEFECTIVE_B4GALT1_CAUSES_B4GALT1_CDG_CDG_2D	8839	311	NA	blood	γδ T	Other T/ILC	T/ILC	is_ti
FALSE	1	10	818	1	0.00122249	0.1	c2.cp.reactome.v2024.1.Hs.symbols	DEFECTIVE_C1GALT1C1_CAUSES_TNPS	8839	313	NA	blood	γδ T	Other T/ILC	T/ILC	is_ti
FALSE	1	7	1102	1	0.000907441	0.142857	c2.cp.reactome.v2024.1.Hs.symbols	COENZYME_A_BIOSYNTHESIS	8839	245	NA	blood	γδ T	Other T/ILC	T/ILC	is_ti
FALSE	1	60	796	9	0.0113065	0.15	c2.cp.reactome.v2024.1.Hs.symbols	DEFECTIVE_CFTR_CAUSES_CYSTIC_FIBROSIS	8839	314	NA	blood	γδ T	Other T/ILC	T/ILC	is_ti
FALSE	1	4	214	1	0.0046729	0.25	c2.cp.reactome.v2024.1.Hs.symbols	DEFECTIVE_FACTOR_IX_CAUSES_HEMOPHILIA_B	8839	322	NA	blood	γδ T	Other T/ILC	T/ILC	is_ti
FALSE	1	4	110	1	0.00909091	0.25	c2.cp.reactome.v2024.1.Hs.symbols	DEFECTIVE_FACTOR_VIII_CAUSES_HEMOPHILIA_A	8839	323	NA	blood	γδ T	Other T/ILC	T/ILC	is_ti
FALSE	1	9	8	1	0.125	0.111111	c2.cp.reactome.v2024.1.Hs.symbols	DEFECTIVE_GALNT3_CAUSES_HFTC	8839	324	NA	blood	γδ T	Other T/ILC	T/ILC	is_ti
FALSE	1	25	350	4	0.0114286	0.16	c2.cp.reactome.v2024.1.Hs.symbols	DEFECTIVE_INTRINSIC_PATHWAY_FOR_APOPTOSIS	8839	325	NA	blood	γδ T	Other T/ILC	T/ILC	is_ti
FALSE	1	7	956	1	0.00104603	0.142857	c2.cp.reactome.v2024.1.Hs.symbols	DEFECTIVE_RIPK1_MEDIATED_REGULATED_NECROSIS	8839	327	NA	blood	γδ T	Other T/ILC	T/ILC	is_ti
FALSE	1	8	298	1	0.0033557	0.125	c2.cp.reactome.v2024.1.Hs.symbols	DEFECTS_IN_BIOTIN_BTN_METABOLISM	8839	329	NA	blood	γδ T	Other T/ILC	T/ILC	is_ti
FALSE	1	12	280	2	0.00714286	0.166667	c2.cp.reactome.v2024.1.Hs.symbols	DEFECTS_IN_COBALAMIN_B12_METABOLISM	8839	330	NA	blood	γδ T	Other T/ILC	T/ILC	is_ti
FALSE	1	20	298	3	0.0100671	0.15	c2.cp.reactome.v2024.1.Hs.symbols	DEFECTS_IN_VITAMIN_AND_COFACTOR_METABOLISM	8839	331	NA	blood	γδ T	Other T/ILC	T/ILC	is_ti
FALSE	1	10	214	2	0.00934579	0.2	c2.cp.reactome.v2024.1.Hs.symbols	DEFECTS_OF_CONTACT_ACTIVATION_SYSTEM_CAS_AND_KALLIKREIN_KININ_SYSTEM_KKS	8839	332	NA	blood	γδ T	Other T/ILC	T/ILC	is_ti
FALSE	1	13	567	1	0.00176367	0.0769231	c2.cp.reactome.v2024.1.Hs.symbols	DEFECTIVE_EXT2_CAUSES_EXOSTOSES_2	8839	320	NA	blood	γδ T	Other T/ILC	T/ILC	is_ti
FALSE	1	16	319	3	0.00940439	0.1875	c2.cp.reactome.v2024.1.Hs.symbols	COBALAMIN_CBL_VITAMIN_B12_TRANSPORT_AND_METABOLISM	8839	244	NA	blood	γδ T	Other T/ILC	T/ILC	is_ti
FALSE	1	99	1084	16	0.0147601	0.161616	c2.cp.reactome.v2024.1.Hs.symbols	CLEC7A_DECTIN_1_SIGNALING	8839	241	NA	blood	γδ T	Other T/ILC	T/ILC	is_ti
FALSE	1	21	662	3	0.00453172	0.142857	c2.cp.reactome.v2024.1.Hs.symbols	BRANCHED_CHAIN_AMINO_ACID_CATABOLISM	8839	164	NA	blood	γδ T	Other T/ILC	T/ILC	is_ti
FALSE	1	28	1053	7	0.00664767	0.25	c2.cp.reactome.v2024.1.Hs.symbols	BUDDING_AND_MATURATION_OF_HIV_VIRION	8839	165	NA	blood	γδ T	Other T/ILC	T/ILC	is_ti
FALSE	1	17	1150	1	0.000869565	0.0588235	c2.cp.reactome.v2024.1.Hs.symbols	BUTYRATE_RESPONSE_FACTOR_1_BRF1_BINDS_AND_DESTABILIZES_MRNA	8839	166	NA	blood	γδ T	Other T/ILC	T/ILC	is_ti
FALSE	1	11	854	1	0.00117096	0.0909091	c2.cp.reactome.v2024.1.Hs.symbols	BUTYROPHILIN_BTN_FAMILY_INTERACTIONS	8839	167	NA	blood	γδ T	Other T/ILC	T/ILC	is_ti
FALSE	1	28	177	1	0.00564972	0.0357143	c2.cp.reactome.v2024.1.Hs.symbols	B_WICH_COMPLEX_POSITIVELY_REGULATES_RRNA_EXPRESSION	8839	168	NA	blood	γδ T	Other T/ILC	T/ILC	is_ti
FALSE	1	58	1147	13	0.0113339	0.224138	c2.cp.reactome.v2024.1.Hs.symbols	CA2_PATHWAY	8839	170	NA	blood	γδ T	Other T/ILC	T/ILC	is_ti
FALSE	1	7	178	1	0.00561798	0.142857	c2.cp.reactome.v2024.1.Hs.symbols	CALCITONIN_LIKE_LIGAND_RECEPTORS	8839	172	NA	blood	γδ T	Other T/ILC	T/ILC	is_ti
FALSE	1	25	642	4	0.00623053	0.16	c2.cp.reactome.v2024.1.Hs.symbols	CALNEXIN_CALRETICULIN_CYCLE	8839	173	NA	blood	γδ T	Other T/ILC	T/ILC	is_ti
FALSE	1	8	783	2	0.00255428	0.25	c2.cp.reactome.v2024.1.Hs.symbols	CAMK_IV_MEDIATED_PHOSPHORYLATION_OF_CREB	8839	174	NA	blood	γδ T	Other T/ILC	T/ILC	is_ti
FALSE	1	37	53	1	0.0188679	0.027027	c2.cp.reactome.v2024.1.Hs.symbols	CARBOXYTERMINAL_POST_TRANSLATIONAL_MODIFICATIONS_OF_TUBULIN	8839	175	NA	blood	γδ T	Other T/ILC	T/ILC	is_ti
FALSE	1	92	226	8	0.0353982	0.0869565	c2.cp.reactome.v2024.1.Hs.symbols	CARDIAC_CONDUCTION	8839	176	NA	blood	γδ T	Other T/ILC	T/ILC	is_ti
FALSE	1	17	204	1	0.00490196	0.0588235	c2.cp.reactome.v2024.1.Hs.symbols	CARDIOGENESIS	8839	177	NA	blood	γδ T	Other T/ILC	T/ILC	is_ti
FALSE	1	30	441	1	0.00226757	0.0333333	c2.cp.reactome.v2024.1.Hs.symbols	CARGO_CONCENTRATION_IN_THE_ER	8839	178	NA	blood	γδ T	Other T/ILC	T/ILC	is_ti
FALSE	1	94	715	10	0.013986	0.106383	c2.cp.reactome.v2024.1.Hs.symbols	CARGO_RECOGNITION_FOR_CLATHRIN_MEDIATED_ENDOCYTOSIS	8839	179	NA	blood	γδ T	Other T/ILC	T/ILC	is_ti
FALSE	1	47	473	4	0.00845666	0.0851064	c2.cp.reactome.v2024.1.Hs.symbols	CARGO_TRAFFICKING_TO_THE_PERICILIARY_MEMBRANE	8839	180	NA	blood	γδ T	Other T/ILC	T/ILC	is_ti
FALSE	1	12	772	1	0.00129534	0.0833333	c2.cp.reactome.v2024.1.Hs.symbols	CARNITINE_METABOLISM	8839	181	NA	blood	γδ T	Other T/ILC	T/ILC	is_ti
FALSE	1	16	1154	2	0.0017331	0.125	c2.cp.reactome.v2024.1.Hs.symbols	CASPASE_ACTIVATION_VIA_DEATH_RECEPTORS_IN_THE_PRESENCE_OF_LIGAND	8839	182	NA	blood	γδ T	Other T/ILC	T/ILC	is_ti
FALSE	1	10	652	1	0.00153374	0.1	c2.cp.reactome.v2024.1.Hs.symbols	CASPASE_ACTIVATION_VIA_DEPENDENCE_RECEPTORS_IN_THE_ABSENCE_OF_LIGAND	8839	183	NA	blood	γδ T	Other T/ILC	T/ILC	is_ti
FALSE	1	26	1154	3	0.00259965	0.115385	c2.cp.reactome.v2024.1.Hs.symbols	CASPASE_ACTIVATION_VIA_EXTRINSIC_APOPTOTIC_SIGNALLING_PATHWAY	8839	184	NA	blood	γδ T	Other T/ILC	T/ILC	is_ti
FALSE	1	24	991	4	0.00403633	0.166667	c2.cp.reactome.v2024.1.Hs.symbols	BMAL1_CLOCK_NPAS2_ACTIVATES_CIRCADIAN_GENE_EXPRESSION	8839	163	NA	blood	γδ T	Other T/ILC	T/ILC	is_ti
FALSE	1	12	227	1	0.00440529	0.0833333	c2.cp.reactome.v2024.1.Hs.symbols	CASPASE_MEDIATED_CLEAVAGE_OF_CYTOSKELETAL_PROTEINS	8839	185	NA	blood	γδ T	Other T/ILC	T/ILC	is_ti
FALSE	1	14	184	3	0.0163043	0.214286	c2.cp.reactome.v2024.1.Hs.symbols	BLOOD_GROUP_SYSTEMS_BIOSYNTHESIS	8839	162	NA	blood	γδ T	Other T/ILC	T/ILC	is_ti
FALSE	1	73	326	8	0.0245399	0.109589	c2.cp.reactome.v2024.1.Hs.symbols	BIOSYNTHESIS_OF_THE_N_GLYCAN_PRECURSOR_DOLICHOL_LIPID_LINKED_OLIGOSACCHARIDE_LLO_AND_TRANSFER_TO_A_NASCENT_PROTEIN	8839	160	NA	blood	γδ T	Other T/ILC	T/ILC	is_ti
FALSE	1	71	819	7	0.00854701	0.0985915	c2.cp.reactome.v2024.1.Hs.symbols	AURKA_ACTIVATION_BY_TPX2	8839	131	NA	blood	γδ T	Other T/ILC	T/ILC	is_ti
FALSE	1	147	1070	26	0.0242991	0.176871	c2.cp.reactome.v2024.1.Hs.symbols	AUTOPHAGY	8839	132	NA	blood	γδ T	Other T/ILC	T/ILC	is_ti
FALSE	1	22	774	3	0.00387597	0.136364	c2.cp.reactome.v2024.1.Hs.symbols	AZATHIOPRINE_ADME	8839	133	NA	blood	γδ T	Other T/ILC	T/ILC	is_ti
FALSE	1	66	1104	12	0.0108696	0.181818	c2.cp.reactome.v2024.1.Hs.symbols	BACTERIAL_INFECTION_PATHWAYS	8839	135	NA	blood	γδ T	Other T/ILC	T/ILC	is_ti
FALSE	1	44	255	1	0.00392157	0.0227273	c2.cp.reactome.v2024.1.Hs.symbols	BASE_EXCISION_REPAIR	8839	136	NA	blood	γδ T	Other T/ILC	T/ILC	is_ti
FALSE	1	17	776	1	0.00128866	0.0588235	c2.cp.reactome.v2024.1.Hs.symbols	BASE_EXCISION_REPAIR_AP_SITE_FORMATION	8839	137	NA	blood	γδ T	Other T/ILC	T/ILC	is_ti
FALSE	1	22	38	2	0.0526316	0.0909091	c2.cp.reactome.v2024.1.Hs.symbols	BASIGIN_INTERACTIONS	8839	138	NA	blood	γδ T	Other T/ILC	T/ILC	is_ti
FALSE	1	22	473	3	0.00634249	0.136364	c2.cp.reactome.v2024.1.Hs.symbols	BBSOME_MEDIATED_CARGO_TARGETING_TO_CILIUM	8839	139	NA	blood	γδ T	Other T/ILC	T/ILC	is_ti
FALSE	1	138	677	18	0.0265879	0.130435	c2.cp.reactome.v2024.1.Hs.symbols	BETA_CATENIN_INDEPENDENT_WNT_SIGNALING	8839	140	NA	blood	γδ T	Other T/ILC	T/ILC	is_ti
FALSE	1	17	960	6	0.00625	0.352941	c2.cp.reactome.v2024.1.Hs.symbols	BETA_CATENIN_PHOSPHORYLATION_CASCADE	8839	141	NA	blood	γδ T	Other T/ILC	T/ILC	is_ti
FALSE	1	9	456	2	0.00438596	0.222222	c2.cp.reactome.v2024.1.Hs.symbols	BETA_OXIDATION_OF_PRISTANOYL_COA	8839	148	NA	blood	γδ T	Other T/ILC	T/ILC	is_ti
FALSE	1	10	860	2	0.00232558	0.2	c2.cp.reactome.v2024.1.Hs.symbols	BETA_OXIDATION_OF_VERY_LONG_CHAIN_FATTY_ACIDS	8839	149	NA	blood	γδ T	Other T/ILC	T/ILC	is_ti
FALSE	1	9	363	1	0.00275482	0.111111	c2.cp.reactome.v2024.1.Hs.symbols	BH3_ONLY_PROTEINS_ASSOCIATE_WITH_AND_INACTIVATE_ANTI_APOPTOTIC_BCL_2_MEMBERS	8839	150	NA	blood	γδ T	Other T/ILC	T/ILC	is_ti
FALSE	1	8	34	1	0.0294118	0.125	c2.cp.reactome.v2024.1.Hs.symbols	BICARBONATE_TRANSPORTERS	8839	151	NA	blood	γδ T	Other T/ILC	T/ILC	is_ti
FALSE	1	31	12	1	0.0833333	0.0322581	c2.cp.reactome.v2024.1.Hs.symbols	BILE_ACID_AND_BILE_SALT_METABOLISM	8839	152	NA	blood	γδ T	Other T/ILC	T/ILC	is_ti
FALSE	1	87	133	1	0.0075188	0.0114943	c2.cp.reactome.v2024.1.Hs.symbols	BINDING_AND_UPTAKE_OF_LIGANDS_BY_SCAVENGER_RECEPTORS	8839	153	NA	blood	γδ T	Other T/ILC	T/ILC	is_ti
FALSE	1	134	147	5	0.0340136	0.0373134	c2.cp.reactome.v2024.1.Hs.symbols	BIOLOGICAL_OXIDATIONS	8839	155	NA	blood	γδ T	Other T/ILC	T/ILC	is_ti
FALSE	1	6	32	1	0.03125	0.166667	c2.cp.reactome.v2024.1.Hs.symbols	BIOSYNTHESIS_OF_EPA_DERIVED_SPMS	8839	156	NA	blood	γδ T	Other T/ILC	T/ILC	is_ti
FALSE	1	14	32	1	0.03125	0.0714286	c2.cp.reactome.v2024.1.Hs.symbols	BIOSYNTHESIS_OF_SPECIALIZED_PRORESOLVING_MEDIATORS_SPMS	8839	159	NA	blood	γδ T	Other T/ILC	T/ILC	is_ti
FALSE	1	11	298	1	0.0033557	0.0909091	c2.cp.reactome.v2024.1.Hs.symbols	BIOTIN_TRANSPORT_AND_METABOLISM	8839	161	NA	blood	γδ T	Other T/ILC	T/ILC	is_ti
FALSE	1	7	7	1	0.142857	0.142857	c2.cp.reactome.v2024.1.Hs.symbols	CATION_COUPLED_CHLORIDE_COTRANSPORTERS	8839	186	NA	blood	γδ T	Other T/ILC	T/ILC	is_ti
FALSE	1	31	833	5	0.0060024	0.16129	c2.cp.reactome.v2024.1.Hs.symbols	CA_DEPENDENT_EVENTS	8839	187	NA	blood	γδ T	Other T/ILC	T/ILC	is_ti
FALSE	1	9	483	1	0.00207039	0.111111	c2.cp.reactome.v2024.1.Hs.symbols	CD163_MEDIATING_AN_ANTI_INFLAMMATORY_RESPONSE	8839	188	NA	blood	γδ T	Other T/ILC	T/ILC	is_ti
FALSE	1	8	38	1	0.0263158	0.125	c2.cp.reactome.v2024.1.Hs.symbols	CHL1_INTERACTIONS	8839	218	NA	blood	γδ T	Other T/ILC	T/ILC	is_ti
FALSE	1	27	583	1	0.00171527	0.037037	c2.cp.reactome.v2024.1.Hs.symbols	CHOLESTEROL_BIOSYNTHESIS	8839	219	NA	blood	γδ T	Other T/ILC	T/ILC	is_ti
FALSE	1	13	104	1	0.00961538	0.0769231	c2.cp.reactome.v2024.1.Hs.symbols	CHONDROITIN_SULFATE_BIOSYNTHESIS	8839	221	NA	blood	γδ T	Other T/ILC	T/ILC	is_ti
FALSE	1	42	104	1	0.00961538	0.0238095	c2.cp.reactome.v2024.1.Hs.symbols	CHONDROITIN_SULFATE_DERMATAN_SULFATE_METABOLISM	8839	222	NA	blood	γδ T	Other T/ILC	T/ILC	is_ti
FALSE	1	9	758	1	0.00131926	0.111111	c2.cp.reactome.v2024.1.Hs.symbols	CHROMATIN_MODIFICATIONS_DURING_THE_MATERNAL_TO_ZYGOTIC_TRANSITION_MZT	8839	224	NA	blood	γδ T	Other T/ILC	T/ILC	is_ti
FALSE	1	200	1137	37	0.0325418	0.185	c2.cp.reactome.v2024.1.Hs.symbols	CHROMATIN_MODIFYING_ENZYMES	8839	225	NA	blood	γδ T	Other T/ILC	T/ILC	is_ti
FALSE	1	90	1105	13	0.0117647	0.144444	c2.cp.reactome.v2024.1.Hs.symbols	CHROMOSOME_MAINTENANCE	8839	226	NA	blood	γδ T	Other T/ILC	T/ILC	is_ti
FALSE	1	8	191	1	0.0052356	0.125	c2.cp.reactome.v2024.1.Hs.symbols	CHYLOMICRON_ASSEMBLY	8839	227	NA	blood	γδ T	Other T/ILC	T/ILC	is_ti
FALSE	1	5	319	1	0.0031348	0.2	c2.cp.reactome.v2024.1.Hs.symbols	CHYLOMICRON_CLEARANCE	8839	228	NA	blood	γδ T	Other T/ILC	T/ILC	is_ti
FALSE	1	181	643	14	0.0217729	0.0773481	c2.cp.reactome.v2024.1.Hs.symbols	CILIUM_ASSEMBLY	8839	230	NA	blood	γδ T	Other T/ILC	T/ILC	is_ti
FALSE	1	2	61	1	0.0163934	0.5	c2.cp.reactome.v2024.1.Hs.symbols	CIPROFLOXACIN_ADME	8839	231	NA	blood	γδ T	Other T/ILC	T/ILC	is_ti
FALSE	1	67	1122	13	0.0115865	0.19403	c2.cp.reactome.v2024.1.Hs.symbols	CIRCADIAN_CLOCK	8839	232	NA	blood	γδ T	Other T/ILC	T/ILC	is_ti
FALSE	1	34	484	3	0.00619835	0.0882353	c2.cp.reactome.v2024.1.Hs.symbols	CITRIC_ACID_CYCLE_TCA_CYCLE	8839	233	NA	blood	γδ T	Other T/ILC	T/ILC	is_ti
FALSE	1	179	9	2	0.222222	0.0111732	c2.cp.reactome.v2024.1.Hs.symbols	CLASS_A_1_RHODOPSIN_LIKE_RECEPTORS	8839	234	NA	blood	γδ T	Other T/ILC	T/ILC	is_ti
FALSE	1	58	178	3	0.0168539	0.0517241	c2.cp.reactome.v2024.1.Hs.symbols	CLASS_B_2_SECRETIN_FAMILY_RECEPTORS	8839	235	NA	blood	γδ T	Other T/ILC	T/ILC	is_ti
FALSE	1	358	1088	53	0.0487132	0.148045	c2.cp.reactome.v2024.1.Hs.symbols	CLASS_I_MHC_MEDIATED_ANTIGEN_PROCESSING_PRESENTATION	8839	237	NA	blood	γδ T	Other T/ILC	T/ILC	is_ti
FALSE	1	20	700	3	0.00428571	0.15	c2.cp.reactome.v2024.1.Hs.symbols	CLASS_I_PEROXISOMAL_MEMBRANE_PROTEIN_IMPORT	8839	238	NA	blood	γδ T	Other T/ILC	T/ILC	is_ti
FALSE	1	134	481	11	0.022869	0.0820896	c2.cp.reactome.v2024.1.Hs.symbols	CLATHRIN_MEDIATED_ENDOCYTOSIS	8839	239	NA	blood	γδ T	Other T/ILC	T/ILC	is_ti
FALSE	1	11	963	4	0.00415369	0.363636	c2.cp.reactome.v2024.1.Hs.symbols	CLEC7A_DECTIN_1_INDUCES_NFAT_ACTIVATION	8839	240	NA	blood	γδ T	Other T/ILC	T/ILC	is_ti
FALSE	1	12	1150	2	0.00173913	0.166667	c2.cp.reactome.v2024.1.Hs.symbols	CHK1_CHK2_CDS1_MEDIATED_INACTIVATION_OF_CYCLIN_B_CDK1_COMPLEX	8839	217	NA	blood	γδ T	Other T/ILC	T/ILC	is_ti
FALSE	1	43	2	1	0.5	0.0232558	c2.cp.reactome.v2024.1.Hs.symbols	CHEMOKINE_RECEPTORS_BIND_CHEMOKINES	8839	216	NA	blood	γδ T	Other T/ILC	T/ILC	is_ti
FALSE	1	20	1070	6	0.00560748	0.3	c2.cp.reactome.v2024.1.Hs.symbols	CHAPERONE_MEDIATED_AUTOPHAGY	8839	215	NA	blood	γδ T	Other T/ILC	T/ILC	is_ti
FALSE	1	13	518	1	0.0019305	0.0769231	c2.cp.reactome.v2024.1.Hs.symbols	CGMP_EFFECTS	8839	214	NA	blood	γδ T	Other T/ILC	T/ILC	is_ti
FALSE	1	20	977	4	0.00409417	0.2	c2.cp.reactome.v2024.1.Hs.symbols	CD209_DC_SIGN_SIGNALING	8839	189	NA	blood	γδ T	Other T/ILC	T/ILC	is_ti
FALSE	1	33	501	4	0.00798403	0.121212	c2.cp.reactome.v2024.1.Hs.symbols	CD28_CO_STIMULATION	8839	191	NA	blood	γδ T	Other T/ILC	T/ILC	is_ti
FALSE	1	22	951	6	0.00630915	0.272727	c2.cp.reactome.v2024.1.Hs.symbols	CD28_DEPENDENT_PI3K_AKT_SIGNALING	8839	192	NA	blood	γδ T	Other T/ILC	T/ILC	is_ti
FALSE	1	149	169	7	0.0414201	0.0469799	c2.cp.reactome.v2024.1.Hs.symbols	CDC42_GTPASE_CYCLE	8839	194	NA	blood	γδ T	Other T/ILC	T/ILC	is_ti
FALSE	1	8	532	1	0.0018797	0.125	c2.cp.reactome.v2024.1.Hs.symbols	CDC6_ASSOCIATION_WITH_THE_ORC_ORIGIN_COMPLEX	8839	195	NA	blood	γδ T	Other T/ILC	T/ILC	is_ti
FALSE	1	5	960	1	0.00104167	0.2	c2.cp.reactome.v2024.1.Hs.symbols	CDH11_HOMOTYPIC_AND_HETEROTYPIC_INTERACTIONS	8839	196	NA	blood	γδ T	Other T/ILC	T/ILC	is_ti
FALSE	1	18	472	1	0.00211864	0.0555556	c2.cp.reactome.v2024.1.Hs.symbols	CELLULAR_HEXOSE_TRANSPORT	8839	197	NA	blood	γδ T	Other T/ILC	T/ILC	is_ti
FALSE	1	195	1145	32	0.0279476	0.164103	c2.cp.reactome.v2024.1.Hs.symbols	CELLULAR_RESPONSE_TO_CHEMICAL_STRESS	8839	199	NA	blood	γδ T	Other T/ILC	T/ILC	is_ti
FALSE	1	93	1141	17	0.0148992	0.182796	c2.cp.reactome.v2024.1.Hs.symbols	CELLULAR_RESPONSE_TO_HEAT_STRESS	8839	200	NA	blood	γδ T	Other T/ILC	T/ILC	is_ti
FALSE	1	6	956	1	0.00104603	0.166667	c2.cp.reactome.v2024.1.Hs.symbols	CLEC7A_INFLAMMASOME_PATHWAY	8839	242	NA	blood	γδ T	Other T/ILC	T/ILC	is_ti
FALSE	1	70	1053	13	0.0123457	0.185714	c2.cp.reactome.v2024.1.Hs.symbols	CELLULAR_RESPONSE_TO_HYPOXIA	8839	201	NA	blood	γδ T	Other T/ILC	T/ILC	is_ti
FALSE	1	128	1147	24	0.0209241	0.1875	c2.cp.reactome.v2024.1.Hs.symbols	CELLULAR_SENESCENCE	8839	204	NA	blood	γδ T	Other T/ILC	T/ILC	is_ti
FALSE	1	119	38	4	0.105263	0.0336134	c2.cp.reactome.v2024.1.Hs.symbols	CELL_CELL_COMMUNICATION	8839	205	NA	blood	γδ T	Other T/ILC	T/ILC	is_ti
FALSE	1	65	80	2	0.025	0.0307692	c2.cp.reactome.v2024.1.Hs.symbols	CELL_CELL_JUNCTION_ORGANIZATION	8839	206	NA	blood	γδ T	Other T/ILC	T/ILC	is_ti
FALSE	1	613	1150	94	0.0817391	0.153344	c2.cp.reactome.v2024.1.Hs.symbols	CELL_CYCLE	8839	207	NA	blood	γδ T	Other T/ILC	T/ILC	is_ti
FALSE	1	254	1150	39	0.033913	0.153543	c2.cp.reactome.v2024.1.Hs.symbols	CELL_CYCLE_CHECKPOINTS	8839	208	NA	blood	γδ T	Other T/ILC	T/ILC	is_ti
FALSE	1	490	1141	76	0.0666082	0.155102	c2.cp.reactome.v2024.1.Hs.symbols	CELL_CYCLE_MITOTIC	8839	209	NA	blood	γδ T	Other T/ILC	T/ILC	is_ti
FALSE	1	72	1144	11	0.00961538	0.152778	c2.cp.reactome.v2024.1.Hs.symbols	CELL_DEATH_SIGNALLING_VIA_NRAGE_NRIF_AND_NADE	8839	210	NA	blood	γδ T	Other T/ILC	T/ILC	is_ti
FALSE	1	17	38	2	0.0526316	0.117647	c2.cp.reactome.v2024.1.Hs.symbols	CELL_EXTRACELLULAR_MATRIX_INTERACTIONS	8839	211	NA	blood	γδ T	Other T/ILC	T/ILC	is_ti
FALSE	1	165	15	3	0.2	0.0181818	c2.cp.reactome.v2024.1.Hs.symbols	CELL_SURFACE_INTERACTIONS_AT_THE_VASCULAR_WALL	8839	213	NA	blood	γδ T	Other T/ILC	T/ILC	is_ti
FALSE	1	9	924	1	0.00108225	0.111111	c2.cp.reactome.v2024.1.Hs.symbols	CELLULAR_RESPONSE_TO_MITOCHONDRIAL_STRESS	8839	202	NA	blood	γδ T	Other T/ILC	T/ILC	is_ti
FALSE	1	38	220	2	0.00909091	0.0526316	c2.cp.reactome.v2024.1.Hs.symbols	DISEASES_OF_MITOTIC_CELL_CYCLE	8839	367	NA	blood	γδ T	Other T/ILC	T/ILC	is_ti
FALSE	1	45	71	1	0.0140845	0.0222222	c2.cp.reactome.v2024.1.Hs.symbols	DISEASES_OF_PROGRAMMED_CELL_DEATH	8839	368	NA	blood	γδ T	Other T/ILC	T/ILC	is_ti
FALSE	1	418	1150	78	0.0678261	0.186603	c2.cp.reactome.v2024.1.Hs.symbols	DISEASES_OF_SIGNAL_TRANSDUCTION_BY_GROWTH_FACTOR_RECEPTORS_AND_SECOND_MESSENGERS	8839	369	NA	blood	γδ T	Other T/ILC	T/ILC	is_ti
FALSE	1	5	1086	2	0.00184162	0.4	c2.cp.reactome.v2024.1.Hs.symbols	DISINHIBITION_OF_SNARE_FORMATION	8839	370	NA	blood	γδ T	Other T/ILC	T/ILC	is_ti
FALSE	1	85	184	7	0.0380435	0.0823529	c2.cp.reactome.v2024.1.Hs.symbols	O_LINKED_GLYCOSYLATION	8839	994	NA	blood	γδ T	Other T/ILC	T/ILC	is_ti
FALSE	1	44	184	5	0.0271739	0.113636	c2.cp.reactome.v2024.1.Hs.symbols	O_LINKED_GLYCOSYLATION_OF_MUCINS	8839	995	NA	blood	γδ T	Other T/ILC	T/ILC	is_ti
FALSE	1	10	317	1	0.00315457	0.1	c2.cp.reactome.v2024.1.Hs.symbols	P130CAS_LINKAGE_TO_MAPK_SIGNALING_FOR_INTEGRINS	8839	996	NA	blood	γδ T	Other T/ILC	T/ILC	is_ti
FALSE	1	9	142	1	0.00704225	0.111111	c2.cp.reactome.v2024.1.Hs.symbols	P2Y_RECEPTORS	8839	997	NA	blood	γδ T	Other T/ILC	T/ILC	is_ti
FALSE	1	13	209	1	0.00478469	0.0769231	c2.cp.reactome.v2024.1.Hs.symbols	P38MAPK_EVENTS	8839	998	NA	blood	γδ T	Other T/ILC	T/ILC	is_ti
FALSE	1	5	1109	1	0.000901713	0.2	c2.cp.reactome.v2024.1.Hs.symbols	P75NTR_NEGATIVELY_REGULATES_CELL_CYCLE_VIA_SC1	8839	999	NA	blood	γδ T	Other T/ILC	T/ILC	is_ti
FALSE	1	12	1053	4	0.00379867	0.333333	c2.cp.reactome.v2024.1.Hs.symbols	P75NTR_RECRUITS_SIGNALLING_COMPLEXES	8839	1000	NA	blood	γδ T	Other T/ILC	T/ILC	is_ti
FALSE	1	15	642	3	0.0046729	0.2	c2.cp.reactome.v2024.1.Hs.symbols	P75NTR_SIGNALS_VIA_NF_KB	8839	1002	NA	blood	γδ T	Other T/ILC	T/ILC	is_ti
FALSE	1	93	135	2	0.0148148	0.0215054	c2.cp.reactome.v2024.1.Hs.symbols	P75_NTR_RECEPTOR_MEDIATED_SIGNALLING	8839	1003	NA	blood	γδ T	Other T/ILC	T/ILC	is_ti
FALSE	1	19	61	1	0.0163934	0.0526316	c2.cp.reactome.v2024.1.Hs.symbols	PARACETAMOL_ADME	8839	1004	NA	blood	γδ T	Other T/ILC	T/ILC	is_ti
FALSE	1	114	35	2	0.0571429	0.0175439	c2.cp.reactome.v2024.1.Hs.symbols	PARASITE_INFECTION	8839	1005	NA	blood	γδ T	Other T/ILC	T/ILC	is_ti
FALSE	1	21	1016	5	0.00492126	0.238095	c2.cp.reactome.v2024.1.Hs.symbols	PCNA_DEPENDENT_LONG_PATCH_BASE_EXCISION_REPAIR	8839	1007	NA	blood	γδ T	Other T/ILC	T/ILC	is_ti
FALSE	1	87	796	12	0.0150754	0.137931	c2.cp.reactome.v2024.1.Hs.symbols	PCP_CE_PATHWAY	8839	1008	NA	blood	γδ T	Other T/ILC	T/ILC	is_ti
FALSE	1	5	651	1	0.0015361	0.2	c2.cp.reactome.v2024.1.Hs.symbols	PDH_COMPLEX_SYNTHESIZES_ACETYL_COA_FROM_PYR	8839	1009	NA	blood	γδ T	Other T/ILC	T/ILC	is_ti
FALSE	1	25	163	1	0.00613497	0.04	c2.cp.reactome.v2024.1.Hs.symbols	PD_1_SIGNALING	8839	1010	NA	blood	γδ T	Other T/ILC	T/ILC	is_ti
FALSE	1	13	664	1	0.00150602	0.0769231	c2.cp.reactome.v2024.1.Hs.symbols	PENTOSE_PHOSPHATE_PATHWAY	8839	1012	NA	blood	γδ T	Other T/ILC	T/ILC	is_ti
FALSE	1	58	43	2	0.0465116	0.0344828	c2.cp.reactome.v2024.1.Hs.symbols	PEPTIDE_HORMONE_METABOLISM	8839	1014	NA	blood	γδ T	Other T/ILC	T/ILC	is_ti
FALSE	1	103	2	1	0.5	0.00970874	c2.cp.reactome.v2024.1.Hs.symbols	PEPTIDE_LIGAND_BINDING_RECEPTORS	8839	1015	NA	blood	γδ T	Other T/ILC	T/ILC	is_ti
FALSE	1	31	707	2	0.00282885	0.0645161	c2.cp.reactome.v2024.1.Hs.symbols	PERK_REGULATES_GENE_EXPRESSION	8839	1016	NA	blood	γδ T	Other T/ILC	T/ILC	is_ti
FALSE	1	31	108	2	0.0185185	0.0645161	c2.cp.reactome.v2024.1.Hs.symbols	O_GLYCOSYLATION_OF_TSR_DOMAIN_CONTAINING_PROTEINS	8839	993	NA	blood	γδ T	Other T/ILC	T/ILC	is_ti
FALSE	1	27	934	8	0.00856531	0.296296	c2.cp.reactome.v2024.1.Hs.symbols	PEROXISOMAL_LIPID_METABOLISM	8839	1017	NA	blood	γδ T	Other T/ILC	T/ILC	is_ti
FALSE	1	63	1147	17	0.0148213	0.269841	c2.cp.reactome.v2024.1.Hs.symbols	OXIDATIVE_STRESS_INDUCED_SENESCENCE	8839	992	NA	blood	γδ T	Other T/ILC	T/ILC	is_ti
FALSE	1	18	237	3	0.0126582	0.166667	c2.cp.reactome.v2024.1.Hs.symbols	OTHER_SEMAPHORIN_INTERACTIONS	8839	990	NA	blood	γδ T	Other T/ILC	T/ILC	is_ti
FALSE	1	35	1141	5	0.00438212	0.142857	c2.cp.reactome.v2024.1.Hs.symbols	NUCLEAR_PORE_COMPLEX_NPC_DISASSEMBLY	8839	963	NA	blood	γδ T	Other T/ILC	T/ILC	is_ti
FALSE	1	44	180	2	0.0111111	0.0454545	c2.cp.reactome.v2024.1.Hs.symbols	NUCLEAR_RECEPTOR_TRANSCRIPTION_PATHWAY	8839	964	NA	blood	γδ T	Other T/ILC	T/ILC	is_ti
FALSE	1	28	213	4	0.0187793	0.142857	c2.cp.reactome.v2024.1.Hs.symbols	NUCLEAR_SIGNALING_BY_ERBB4	8839	965	NA	blood	γδ T	Other T/ILC	T/ILC	is_ti
FALSE	1	56	258	4	0.0155039	0.0714286	c2.cp.reactome.v2024.1.Hs.symbols	NUCLEOTIDE_BINDING_DOMAIN_LEUCINE_RICH_REPEAT_CONTAINING_RECEPTOR_NLR_SIGNALING_PATHWAYS	8839	966	NA	blood	γδ T	Other T/ILC	T/ILC	is_ti
FALSE	1	12	774	2	0.00258398	0.166667	c2.cp.reactome.v2024.1.Hs.symbols	NUCLEOTIDE_BIOSYNTHESIS	8839	967	NA	blood	γδ T	Other T/ILC	T/ILC	is_ti
FALSE	1	30	829	7	0.00844391	0.233333	c2.cp.reactome.v2024.1.Hs.symbols	NUCLEOTIDE_CATABOLISM	8839	968	NA	blood	γδ T	Other T/ILC	T/ILC	is_ti
FALSE	1	107	1079	21	0.0194625	0.196262	c2.cp.reactome.v2024.1.Hs.symbols	NUCLEOTIDE_EXCISION_REPAIR	8839	969	NA	blood	γδ T	Other T/ILC	T/ILC	is_ti
FALSE	1	12	142	1	0.00704225	0.0833333	c2.cp.reactome.v2024.1.Hs.symbols	NUCLEOTIDE_LIKE_PURINERGIC_RECEPTORS	8839	970	NA	blood	γδ T	Other T/ILC	T/ILC	is_ti
FALSE	1	23	1115	3	0.00269058	0.130435	c2.cp.reactome.v2024.1.Hs.symbols	NUCLEOTIDE_SALVAGE	8839	971	NA	blood	γδ T	Other T/ILC	T/ILC	is_ti
FALSE	1	20	301	4	0.013289	0.2	c2.cp.reactome.v2024.1.Hs.symbols	N_GLYCAN_ANTENNAE_ELONGATION_IN_THE_MEDIAL_TRANS_GOLGI	8839	973	NA	blood	γδ T	Other T/ILC	T/ILC	is_ti
FALSE	1	34	642	4	0.00623053	0.117647	c2.cp.reactome.v2024.1.Hs.symbols	N_GLYCAN_TRIMMING_IN_THE_ER_AND_CALNEXIN_CALRETICULIN_CYCLE	8839	975	NA	blood	γδ T	Other T/ILC	T/ILC	is_ti
FALSE	1	8	164	1	0.00609756	0.125	c2.cp.reactome.v2024.1.Hs.symbols	OAS_ANTIVIRAL_RESPONSE	8839	976	NA	blood	γδ T	Other T/ILC	T/ILC	is_ti
FALSE	1	33	1147	11	0.00959024	0.333333	c2.cp.reactome.v2024.1.Hs.symbols	ONCOGENE_INDUCED_SENESCENCE	8839	978	NA	blood	γδ T	Other T/ILC	T/ILC	is_ti
FALSE	1	73	1150	17	0.0147826	0.232877	c2.cp.reactome.v2024.1.Hs.symbols	ONCOGENIC_MAPK_SIGNALING	8839	979	NA	blood	γδ T	Other T/ILC	T/ILC	is_ti
FALSE	1	79	833	8	0.00960384	0.101266	c2.cp.reactome.v2024.1.Hs.symbols	OPIOID_SIGNALLING	8839	980	NA	blood	γδ T	Other T/ILC	T/ILC	is_ti
FALSE	1	70	796	9	0.0113065	0.128571	c2.cp.reactome.v2024.1.Hs.symbols	ORC1_REMOVAL_FROM_CHROMATIN	8839	982	NA	blood	γδ T	Other T/ILC	T/ILC	is_ti
FALSE	1	268	981	32	0.0326198	0.119403	c2.cp.reactome.v2024.1.Hs.symbols	ORGANELLE_BIOGENESIS_AND_MAINTENANCE	8839	984	NA	blood	γδ T	Other T/ILC	T/ILC	is_ti
FALSE	1	6	490	1	0.00204082	0.166667	c2.cp.reactome.v2024.1.Hs.symbols	ORGANIC_ANION_TRANSPORTERS	8839	986	NA	blood	γδ T	Other T/ILC	T/ILC	is_ti
FALSE	1	21	1104	2	0.00181159	0.0952381	c2.cp.reactome.v2024.1.Hs.symbols	OTHER_INTERLEUKIN_SIGNALING	8839	989	NA	blood	γδ T	Other T/ILC	T/ILC	is_ti
FALSE	1	38	642	4	0.00623053	0.105263	c2.cp.reactome.v2024.1.Hs.symbols	OVARIAN_TUMOR_DOMAIN_PROTEASES	8839	991	NA	blood	γδ T	Other T/ILC	T/ILC	is_ti
FALSE	1	57	1146	13	0.0113438	0.22807	c2.cp.reactome.v2024.1.Hs.symbols	PEROXISOMAL_PROTEIN_IMPORT	8839	1018	NA	blood	γδ T	Other T/ILC	T/ILC	is_ti
FALSE	1	11	1053	4	0.00379867	0.363636	c2.cp.reactome.v2024.1.Hs.symbols	PEXOPHAGY	8839	1019	NA	blood	γδ T	Other T/ILC	T/ILC	is_ti
FALSE	1	22	125	2	0.016	0.0909091	c2.cp.reactome.v2024.1.Hs.symbols	PHASE_0_RAPID_DEPOLARISATION	8839	1020	NA	blood	γδ T	Other T/ILC	T/ILC	is_ti
FALSE	1	58	319	7	0.0219436	0.12069	c2.cp.reactome.v2024.1.Hs.symbols	PLASMA_LIPOPROTEIN_ASSEMBLY_REMODELING_AND_CLEARANCE	8839	1056	NA	blood	γδ T	Other T/ILC	T/ILC	is_ti
FALSE	1	34	319	4	0.0125392	0.117647	c2.cp.reactome.v2024.1.Hs.symbols	PLASMA_LIPOPROTEIN_CLEARANCE	8839	1057	NA	blood	γδ T	Other T/ILC	T/ILC	is_ti
FALSE	1	21	191	2	0.0104712	0.0952381	c2.cp.reactome.v2024.1.Hs.symbols	PLASMA_LIPOPROTEIN_REMODELING	8839	1058	NA	blood	γδ T	Other T/ILC	T/ILC	is_ti
FALSE	1	220	501	20	0.0399202	0.0909091	c2.cp.reactome.v2024.1.Hs.symbols	PLATELET_ACTIVATION_SIGNALING_AND_AGGREGATION	8839	1059	NA	blood	γδ T	Other T/ILC	T/ILC	is_ti
FALSE	1	13	38	1	0.0263158	0.0769231	c2.cp.reactome.v2024.1.Hs.symbols	PLATELET_ADHESION_TO_EXPOSED_COLLAGEN	8839	1060	NA	blood	γδ T	Other T/ILC	T/ILC	is_ti
FALSE	1	25	41	1	0.0243902	0.04	c2.cp.reactome.v2024.1.Hs.symbols	PLATELET_AGGREGATION_PLUG_FORMATION	8839	1061	NA	blood	γδ T	Other T/ILC	T/ILC	is_ti
FALSE	1	21	226	2	0.00884956	0.0952381	c2.cp.reactome.v2024.1.Hs.symbols	PLATELET_CALCIUM_HOMEOSTASIS	8839	1062	NA	blood	γδ T	Other T/ILC	T/ILC	is_ti
FALSE	1	73	241	5	0.0207469	0.0684932	c2.cp.reactome.v2024.1.Hs.symbols	PLATELET_HOMEOSTASIS	8839	1063	NA	blood	γδ T	Other T/ILC	T/ILC	is_ti
FALSE	1	17	189	2	0.010582	0.117647	c2.cp.reactome.v2024.1.Hs.symbols	PLATELET_SENSITIZATION_BY_LDL	8839	1064	NA	blood	γδ T	Other T/ILC	T/ILC	is_ti
FALSE	1	7	851	1	0.00117509	0.142857	c2.cp.reactome.v2024.1.Hs.symbols	POLB_DEPENDENT_LONG_PATCH_BASE_EXCISION_REPAIR	8839	1065	NA	blood	γδ T	Other T/ILC	T/ILC	is_ti
FALSE	1	14	648	2	0.00308642	0.142857	c2.cp.reactome.v2024.1.Hs.symbols	POLYMERASE_SWITCHING	8839	1067	NA	blood	γδ T	Other T/ILC	T/ILC	is_ti
FALSE	1	26	776	3	0.00386598	0.115385	c2.cp.reactome.v2024.1.Hs.symbols	POLYMERASE_SWITCHING_ON_THE_C_STRAND_OF_THE_TELOMERE	8839	1068	NA	blood	γδ T	Other T/ILC	T/ILC	is_ti
FALSE	1	43	177	1	0.00564972	0.0232558	c2.cp.reactome.v2024.1.Hs.symbols	POSITIVE_EPIGENETIC_REGULATION_OF_RRNA_EXPRESSION	8839	1069	NA	blood	γδ T	Other T/ILC	T/ILC	is_ti
FALSE	1	27	1091	5	0.00458295	0.185185	c2.cp.reactome.v2024.1.Hs.symbols	POSTMITOTIC_NUCLEAR_PORE_COMPLEX_NPC_REFORMATION	8839	1070	NA	blood	γδ T	Other T/ILC	T/ILC	is_ti
FALSE	1	19	891	2	0.00224467	0.105263	c2.cp.reactome.v2024.1.Hs.symbols	POST_CHAPERONIN_TUBULIN_FOLDING_PATHWAY	8839	1071	NA	blood	γδ T	Other T/ILC	T/ILC	is_ti
FALSE	1	7	1147	4	0.00348736	0.571429	c2.cp.reactome.v2024.1.Hs.symbols	POST_TRANSCRIPTIONAL_SILENCING_BY_SMALL_RNAS	8839	1072	NA	blood	γδ T	Other T/ILC	T/ILC	is_ti
FALSE	1	65	454	4	0.00881057	0.0615385	c2.cp.reactome.v2024.1.Hs.symbols	POST_TRANSLATIONAL_MODIFICATION_SYNTHESIS_OF_GPI_ANCHORED_PROTEINS	8839	1073	NA	blood	γδ T	Other T/ILC	T/ILC	is_ti
FALSE	1	1242	8	2	0.25	0.00161031	c2.cp.reactome.v2024.1.Hs.symbols	POST_TRANSLATIONAL_PROTEIN_MODIFICATION	8839	1074	NA	blood	γδ T	Other T/ILC	T/ILC	is_ti
FALSE	1	68	288	1	0.00347222	0.0147059	c2.cp.reactome.v2024.1.Hs.symbols	POTASSIUM_CHANNELS	8839	1075	NA	blood	γδ T	Other T/ILC	T/ILC	is_ti
FALSE	1	15	221	2	0.00904977	0.133333	c2.cp.reactome.v2024.1.Hs.symbols	PLASMA_LIPOPROTEIN_ASSEMBLY	8839	1055	NA	blood	γδ T	Other T/ILC	T/ILC	is_ti
FALSE	1	71	629	3	0.00476948	0.0422535	c2.cp.reactome.v2024.1.Hs.symbols	PKR_MEDIATED_SIGNALING	8839	1054	NA	blood	γδ T	Other T/ILC	T/ILC	is_ti
FALSE	1	42	1134	6	0.00529101	0.142857	c2.cp.reactome.v2024.1.Hs.symbols	PKMTS_METHYLATE_HISTONE_LYSINES	8839	1053	NA	blood	γδ T	Other T/ILC	T/ILC	is_ti
FALSE	1	4	737	1	0.00135685	0.25	c2.cp.reactome.v2024.1.Hs.symbols	PKA_MEDIATED_PHOSPHORYLATION_OF_KEY_METABOLIC_FACTORS	8839	1052	NA	blood	γδ T	Other T/ILC	T/ILC	is_ti
FALSE	1	12	125	2	0.016	0.166667	c2.cp.reactome.v2024.1.Hs.symbols	PHASE_2_PLATEAU_PHASE	8839	1022	NA	blood	γδ T	Other T/ILC	T/ILC	is_ti
FALSE	1	68	110	1	0.00909091	0.0147059	c2.cp.reactome.v2024.1.Hs.symbols	PHASE_II_CONJUGATION_OF_COMPOUNDS	8839	1025	NA	blood	γδ T	Other T/ILC	T/ILC	is_ti
FALSE	1	60	20	1	0.05	0.0166667	c2.cp.reactome.v2024.1.Hs.symbols	PHASE_I_FUNCTIONALIZATION_OF_COMPOUNDS	8839	1026	NA	blood	γδ T	Other T/ILC	T/ILC	is_ti
FALSE	1	6	821	2	0.00243605	0.333333	c2.cp.reactome.v2024.1.Hs.symbols	PHOSPHATE_BOND_HYDROLYSIS_BY_NTPDASE_PROTEINS	8839	1029	NA	blood	γδ T	Other T/ILC	T/ILC	is_ti
FALSE	1	184	19	2	0.105263	0.0108696	c2.cp.reactome.v2024.1.Hs.symbols	PHOSPHOLIPID_METABOLISM	8839	1034	NA	blood	γδ T	Other T/ILC	T/ILC	is_ti
FALSE	1	20	890	2	0.00224719	0.1	c2.cp.reactome.v2024.1.Hs.symbols	PHOSPHORYLATION_OF_THE_APC_C	8839	1036	NA	blood	γδ T	Other T/ILC	T/ILC	is_ti
FALSE	1	9	177	2	0.0112994	0.222222	c2.cp.reactome.v2024.1.Hs.symbols	PHYSIOLOGICAL_FACTORS	8839	1037	NA	blood	γδ T	Other T/ILC	T/ILC	is_ti
FALSE	1	8	951	2	0.00210305	0.25	c2.cp.reactome.v2024.1.Hs.symbols	PI3K_AKT_ACTIVATION	8839	1038	NA	blood	γδ T	Other T/ILC	T/ILC	is_ti
FALSE	1	88	198	2	0.010101	0.0227273	c2.cp.reactome.v2024.1.Hs.symbols	PI3K_AKT_SIGNALING_IN_CANCER	8839	1039	NA	blood	γδ T	Other T/ILC	T/ILC	is_ti
FALSE	1	33	1141	5	0.00438212	0.151515	c2.cp.reactome.v2024.1.Hs.symbols	NUCLEAR_IMPORT_OF_REV_PROTEIN	8839	962	NA	blood	γδ T	Other T/ILC	T/ILC	is_ti
FALSE	1	14	951	2	0.00210305	0.142857	c2.cp.reactome.v2024.1.Hs.symbols	PI3K_EVENTS_IN_ERBB2_SIGNALING	8839	1040	NA	blood	γδ T	Other T/ILC	T/ILC	is_ti
FALSE	1	31	1053	7	0.00664767	0.225806	c2.cp.reactome.v2024.1.Hs.symbols	PINK1_PRKN_MEDIATED_MITOPHAGY	8839	1043	NA	blood	γδ T	Other T/ILC	T/ILC	is_ti
FALSE	1	24	118	1	0.00847458	0.0416667	c2.cp.reactome.v2024.1.Hs.symbols	PIWI_INTERACTING_RNA_PIRNA_BIOGENESIS	8839	1044	NA	blood	γδ T	Other T/ILC	T/ILC	is_ti
FALSE	1	11	951	2	0.00210305	0.181818	c2.cp.reactome.v2024.1.Hs.symbols	PI_3K_CASCADE_FGFR1	8839	1045	NA	blood	γδ T	Other T/ILC	T/ILC	is_ti
FALSE	1	11	951	2	0.00210305	0.181818	c2.cp.reactome.v2024.1.Hs.symbols	PI_3K_CASCADE_FGFR2	8839	1046	NA	blood	γδ T	Other T/ILC	T/ILC	is_ti
FALSE	1	8	951	2	0.00210305	0.25	c2.cp.reactome.v2024.1.Hs.symbols	PI_3K_CASCADE_FGFR3	8839	1047	NA	blood	γδ T	Other T/ILC	T/ILC	is_ti
FALSE	1	9	951	2	0.00210305	0.222222	c2.cp.reactome.v2024.1.Hs.symbols	PI_3K_CASCADE_FGFR4	8839	1048	NA	blood	γδ T	Other T/ILC	T/ILC	is_ti
FALSE	1	80	764	11	0.0143979	0.1375	c2.cp.reactome.v2024.1.Hs.symbols	PI_METABOLISM	8839	1049	NA	blood	γδ T	Other T/ILC	T/ILC	is_ti
FALSE	1	13	833	3	0.00360144	0.230769	c2.cp.reactome.v2024.1.Hs.symbols	PKA_ACTIVATION_IN_GLUCAGON_SIGNALLING	8839	1050	NA	blood	γδ T	Other T/ILC	T/ILC	is_ti
FALSE	1	16	833	4	0.00480192	0.25	c2.cp.reactome.v2024.1.Hs.symbols	PKA_MEDIATED_PHOSPHORYLATION_OF_CREB	8839	1051	NA	blood	γδ T	Other T/ILC	T/ILC	is_ti
FALSE	1	9	951	2	0.00210305	0.222222	c2.cp.reactome.v2024.1.Hs.symbols	PI3K_EVENTS_IN_ERBB4_SIGNALING	8839	1041	NA	blood	γδ T	Other T/ILC	T/ILC	is_ti
FALSE	1	148	38	2	0.0526316	0.0135135	c2.cp.reactome.v2024.1.Hs.symbols	POTENTIAL_THERAPEUTICS_FOR_SARS	8839	1076	NA	blood	γδ T	Other T/ILC	T/ILC	is_ti
FALSE	1	34	1109	9	0.00811542	0.264706	c2.cp.reactome.v2024.1.Hs.symbols	NUCLEAR_EVENTS_STIMULATED_BY_ALK_SIGNALING_IN_CANCER	8839	961	NA	blood	γδ T	Other T/ILC	T/ILC	is_ti
FALSE	1	55	507	2	0.00394477	0.0363636	c2.cp.reactome.v2024.1.Hs.symbols	NUCLEAR_EVENTS_KINASE_AND_TRANSCRIPTION_FACTOR_ACTIVATION	8839	959	NA	blood	γδ T	Other T/ILC	T/ILC	is_ti
FALSE	1	23	261	1	0.00383142	0.0434783	c2.cp.reactome.v2024.1.Hs.symbols	MYOGENESIS	8839	873	NA	blood	γδ T	Other T/ILC	T/ILC	is_ti
FALSE	1	28	1131	9	0.00795756	0.321429	c2.cp.reactome.v2024.1.Hs.symbols	M_DECAY_DEGRADATION_OF_MATERNAL_MRNAS_BY_MATERNALLY_STORED_FACTORS	8839	874	NA	blood	γδ T	Other T/ILC	T/ILC	is_ti
FALSE	1	347	1141	51	0.0446976	0.146974	c2.cp.reactome.v2024.1.Hs.symbols	M_PHASE	8839	875	NA	blood	γδ T	Other T/ILC	T/ILC	is_ti
FALSE	1	27	125	2	0.016	0.0740741	c2.cp.reactome.v2024.1.Hs.symbols	NCAM1_INTERACTIONS	8839	878	NA	blood	γδ T	Other T/ILC	T/ILC	is_ti
FALSE	1	47	212	3	0.0141509	0.0638298	c2.cp.reactome.v2024.1.Hs.symbols	NCAM_SIGNALING_FOR_NEURITE_OUT_GROWTH	8839	879	NA	blood	γδ T	Other T/ILC	T/ILC	is_ti
FALSE	1	5	80	1	0.0125	0.2	c2.cp.reactome.v2024.1.Hs.symbols	NECTIN_NECL_TRANS_HETERODIMERIZATION	8839	880	NA	blood	γδ T	Other T/ILC	T/ILC	is_ti
FALSE	1	229	1111	38	0.0342034	0.165939	c2.cp.reactome.v2024.1.Hs.symbols	NEDDYLATION	8839	881	NA	blood	γδ T	Other T/ILC	T/ILC	is_ti
FALSE	1	8	742	2	0.00269542	0.25	c2.cp.reactome.v2024.1.Hs.symbols	NEF_AND_SIGNAL_TRANSDUCTION	8839	882	NA	blood	γδ T	Other T/ILC	T/ILC	is_ti
FALSE	1	9	1071	2	0.00186741	0.222222	c2.cp.reactome.v2024.1.Hs.symbols	NEF_MEDIATED_DOWNREGULATION_OF_MHC_CLASS_I_COMPLEX_CELL_SURFACE_EXPRESSION	8839	885	NA	blood	γδ T	Other T/ILC	T/ILC	is_ti
FALSE	1	20	389	1	0.00257069	0.05	c2.cp.reactome.v2024.1.Hs.symbols	NEF_MEDIATES_DOWN_MODULATION_OF_CELL_SURFACE_RECEPTORS_BY_RECRUITING_THEM_TO_CLATHRIN_ADAPTERS	8839	886	NA	blood	γδ T	Other T/ILC	T/ILC	is_ti
FALSE	1	45	1109	8	0.00721371	0.177778	c2.cp.reactome.v2024.1.Hs.symbols	NEGATIVE_EPIGENETIC_REGULATION_OF_RRNA_EXPRESSION	8839	887	NA	blood	γδ T	Other T/ILC	T/ILC	is_ti
FALSE	1	6	1074	2	0.0018622	0.333333	c2.cp.reactome.v2024.1.Hs.symbols	NEGATIVE_FEEDBACK_REGULATION_OF_MAPK_PATHWAY	8839	888	NA	blood	γδ T	Other T/ILC	T/ILC	is_ti
FALSE	1	6	213	1	0.00469484	0.166667	c2.cp.reactome.v2024.1.Hs.symbols	NEGATIVE_REGULATION_OF_ACTIVITY_OF_TFAP2_AP_2_FAMILY_TRANSCRIPTION_FACTORS	8839	889	NA	blood	γδ T	Other T/ILC	T/ILC	is_ti
FALSE	1	23	1074	5	0.00465549	0.217391	c2.cp.reactome.v2024.1.Hs.symbols	NEGATIVE_REGULATION_OF_FGFR1_SIGNALING	8839	890	NA	blood	γδ T	Other T/ILC	T/ILC	is_ti
FALSE	1	22	1074	5	0.00465549	0.227273	c2.cp.reactome.v2024.1.Hs.symbols	NEGATIVE_REGULATION_OF_FGFR2_SIGNALING	8839	891	NA	blood	γδ T	Other T/ILC	T/ILC	is_ti
FALSE	1	19	1074	5	0.00465549	0.263158	c2.cp.reactome.v2024.1.Hs.symbols	NEGATIVE_REGULATION_OF_FGFR3_SIGNALING	8839	892	NA	blood	γδ T	Other T/ILC	T/ILC	is_ti
FALSE	1	20	1074	5	0.00465549	0.25	c2.cp.reactome.v2024.1.Hs.symbols	NEGATIVE_REGULATION_OF_FGFR4_SIGNALING	8839	893	NA	blood	γδ T	Other T/ILC	T/ILC	is_ti
FALSE	1	15	1053	6	0.00569801	0.4	c2.cp.reactome.v2024.1.Hs.symbols	NEGATIVE_REGULATION_OF_FLT3	8839	894	NA	blood	γδ T	Other T/ILC	T/ILC	is_ti
FALSE	1	42	1150	9	0.00782609	0.214286	c2.cp.reactome.v2024.1.Hs.symbols	NEGATIVE_REGULATION_OF_MAPK_PATHWAY	8839	895	NA	blood	γδ T	Other T/ILC	T/ILC	is_ti
FALSE	1	8	1053	4	0.00379867	0.5	c2.cp.reactome.v2024.1.Hs.symbols	MYOCLONIC_EPILEPSY_OF_LAFORA	8839	872	NA	blood	γδ T	Other T/ILC	T/ILC	is_ti
FALSE	1	20	1151	5	0.00434405	0.25	c2.cp.reactome.v2024.1.Hs.symbols	NEGATIVE_REGULATION_OF_MET_ACTIVITY	8839	896	NA	blood	γδ T	Other T/ILC	T/ILC	is_ti
FALSE	1	108	29	1	0.0344828	0.00925926	c2.cp.reactome.v2024.1.Hs.symbols	MYD88_INDEPENDENT_TLR4_CASCADE	8839	871	NA	blood	γδ T	Other T/ILC	T/ILC	is_ti
FALSE	1	11	423	1	0.00236407	0.0909091	c2.cp.reactome.v2024.1.Hs.symbols	MUCOPOLYSACCHARIDOSES	8839	867	NA	blood	γδ T	Other T/ILC	T/ILC	is_ti
FALSE	1	10	976	4	0.00409836	0.4	c2.cp.reactome.v2024.1.Hs.symbols	MITOCHONDRIAL_RNA_DEGRADATION	8839	843	NA	blood	γδ T	Other T/ILC	T/ILC	is_ti
FALSE	1	94	1024	9	0.00878906	0.0957447	c2.cp.reactome.v2024.1.Hs.symbols	MITOCHONDRIAL_TRANSLATION	8839	844	NA	blood	γδ T	Other T/ILC	T/ILC	is_ti
FALSE	1	18	596	1	0.00167785	0.0555556	c2.cp.reactome.v2024.1.Hs.symbols	MITOCHONDRIAL_TRNA_AMINOACYLATION	8839	845	NA	blood	γδ T	Other T/ILC	T/ILC	is_ti
FALSE	1	6	207	2	0.00966184	0.333333	c2.cp.reactome.v2024.1.Hs.symbols	MITOCHONDRIAL_UNCOUPLING	8839	846	NA	blood	γδ T	Other T/ILC	T/ILC	is_ti
FALSE	1	38	1053	7	0.00664767	0.184211	c2.cp.reactome.v2024.1.Hs.symbols	MITOPHAGY	8839	847	NA	blood	γδ T	Other T/ILC	T/ILC	is_ti
FALSE	1	149	1109	26	0.0234445	0.174497	c2.cp.reactome.v2024.1.Hs.symbols	MITOTIC_G1_PHASE_AND_G1_S_TRANSITION	8839	848	NA	blood	γδ T	Other T/ILC	T/ILC	is_ti
FALSE	1	192	819	20	0.02442	0.104167	c2.cp.reactome.v2024.1.Hs.symbols	MITOTIC_G2_G2_M_PHASES	8839	849	NA	blood	γδ T	Other T/ILC	T/ILC	is_ti
FALSE	1	229	1141	37	0.0324277	0.161572	c2.cp.reactome.v2024.1.Hs.symbols	MITOTIC_METAPHASE_AND_ANAPHASE	8839	850	NA	blood	γδ T	Other T/ILC	T/ILC	is_ti
FALSE	1	196	1141	26	0.022787	0.132653	c2.cp.reactome.v2024.1.Hs.symbols	MITOTIC_PROMETAPHASE	8839	851	NA	blood	γδ T	Other T/ILC	T/ILC	is_ti
FALSE	1	81	1141	12	0.0105171	0.148148	c2.cp.reactome.v2024.1.Hs.symbols	MITOTIC_PROPHASE	8839	852	NA	blood	γδ T	Other T/ILC	T/ILC	is_ti
FALSE	1	110	1141	17	0.0148992	0.154545	c2.cp.reactome.v2024.1.Hs.symbols	MITOTIC_SPINDLE_CHECKPOINT	8839	853	NA	blood	γδ T	Other T/ILC	T/ILC	is_ti
FALSE	1	13	1114	2	0.00179533	0.153846	c2.cp.reactome.v2024.1.Hs.symbols	MITOTIC_TELOPHASE_CYTOKINESIS	8839	854	NA	blood	γδ T	Other T/ILC	T/ILC	is_ti
FALSE	1	7	1071	4	0.00373483	0.571429	c2.cp.reactome.v2024.1.Hs.symbols	MODULATION_BY_MTB_OF_HOST_IMMUNE_SYSTEM	8839	855	NA	blood	γδ T	Other T/ILC	T/ILC	is_ti
FALSE	1	21	38	1	0.0263158	0.047619	c2.cp.reactome.v2024.1.Hs.symbols	MOLECULES_ASSOCIATED_WITH_ELASTIC_FIBRES	8839	856	NA	blood	γδ T	Other T/ILC	T/ILC	is_ti
FALSE	1	28	1046	5	0.00478011	0.178571	c2.cp.reactome.v2024.1.Hs.symbols	MRNA_CAPPING	8839	858	NA	blood	γδ T	Other T/ILC	T/ILC	is_ti
FALSE	1	211	1142	35	0.030648	0.165877	c2.cp.reactome.v2024.1.Hs.symbols	MRNA_SPLICING	8839	863	NA	blood	γδ T	Other T/ILC	T/ILC	is_ti
FALSE	1	50	1038	9	0.00867052	0.18	c2.cp.reactome.v2024.1.Hs.symbols	MRNA_SPLICING_MINOR_PATHWAY	8839	864	NA	blood	γδ T	Other T/ILC	T/ILC	is_ti
FALSE	1	24	382	2	0.0052356	0.0833333	c2.cp.reactome.v2024.1.Hs.symbols	MTORC1_MEDIATED_SIGNALLING	8839	865	NA	blood	γδ T	Other T/ILC	T/ILC	is_ti
FALSE	1	39	949	6	0.00632244	0.153846	c2.cp.reactome.v2024.1.Hs.symbols	MTOR_SIGNALLING	8839	866	NA	blood	γδ T	Other T/ILC	T/ILC	is_ti
FALSE	1	148	229	12	0.0524017	0.0810811	c2.cp.reactome.v2024.1.Hs.symbols	MUSCLE_CONTRACTION	8839	870	NA	blood	γδ T	Other T/ILC	T/ILC	is_ti
FALSE	1	16	783	2	0.00255428	0.125	c2.cp.reactome.v2024.1.Hs.symbols	NEGATIVE_REGULATION_OF_NMDA_RECEPTOR_MEDIATED_NEURONAL_TRANSMISSION	8839	897	NA	blood	γδ T	Other T/ILC	T/ILC	is_ti
FALSE	1	54	647	6	0.00927357	0.111111	c2.cp.reactome.v2024.1.Hs.symbols	NEGATIVE_REGULATION_OF_NOTCH4_SIGNALING	8839	898	NA	blood	γδ T	Other T/ILC	T/ILC	is_ti
FALSE	1	5	412	1	0.00242718	0.2	c2.cp.reactome.v2024.1.Hs.symbols	NEGATIVE_REGULATION_OF_TCF_DEPENDENT_SIGNALING_BY_DVL_INTERACTING_PROTEINS	8839	899	NA	blood	γδ T	Other T/ILC	T/ILC	is_ti
FALSE	1	17	1104	1	0.000905797	0.0588235	c2.cp.reactome.v2024.1.Hs.symbols	NOREPINEPHRINE_NEUROTRANSMITTER_RELEASE_CYCLE	8839	934	NA	blood	γδ T	Other T/ILC	T/ILC	is_ti
FALSE	1	5	481	1	0.002079	0.2	c2.cp.reactome.v2024.1.Hs.symbols	NOSTRIN_MEDIATED_ENOS_TRAFFICKING	8839	935	NA	blood	γδ T	Other T/ILC	T/ILC	is_ti
FALSE	1	46	1109	9	0.00811542	0.195652	c2.cp.reactome.v2024.1.Hs.symbols	NOTCH1_INTRACELLULAR_DOMAIN_REGULATES_TRANSCRIPTION	8839	936	NA	blood	γδ T	Other T/ILC	T/ILC	is_ti
FALSE	1	22	670	4	0.00597015	0.181818	c2.cp.reactome.v2024.1.Hs.symbols	NOTCH2_ACTIVATION_AND_TRANSMISSION_OF_SIGNAL_TO_THE_NUCLEUS	8839	937	NA	blood	γδ T	Other T/ILC	T/ILC	is_ti
FALSE	1	24	670	4	0.00597015	0.166667	c2.cp.reactome.v2024.1.Hs.symbols	NOTCH3_ACTIVATION_AND_TRANSMISSION_OF_SIGNAL_TO_THE_NUCLEUS	8839	939	NA	blood	γδ T	Other T/ILC	T/ILC	is_ti
FALSE	1	22	177	1	0.00564972	0.0454545	c2.cp.reactome.v2024.1.Hs.symbols	NOTCH3_INTRACELLULAR_DOMAIN_REGULATES_TRANSCRIPTION	8839	940	NA	blood	γδ T	Other T/ILC	T/ILC	is_ti
FALSE	1	11	670	1	0.00149254	0.0909091	c2.cp.reactome.v2024.1.Hs.symbols	NOTCH4_ACTIVATION_AND_TRANSMISSION_OF_SIGNAL_TO_THE_NUCLEUS	8839	941	NA	blood	γδ T	Other T/ILC	T/ILC	is_ti
FALSE	1	19	177	1	0.00564972	0.0526316	c2.cp.reactome.v2024.1.Hs.symbols	NOTCH4_INTRACELLULAR_DOMAIN_REGULATES_TRANSCRIPTION	8839	942	NA	blood	γδ T	Other T/ILC	T/ILC	is_ti
FALSE	1	28	177	1	0.00564972	0.0357143	c2.cp.reactome.v2024.1.Hs.symbols	NOTCH_HLH_TRANSCRIPTION_PATHWAY	8839	943	NA	blood	γδ T	Other T/ILC	T/ILC	is_ti
FALSE	1	18	1074	2	0.0018622	0.111111	c2.cp.reactome.v2024.1.Hs.symbols	NPAS4_REGULATES_EXPRESSION_OF_TARGET_GENES	8839	944	NA	blood	γδ T	Other T/ILC	T/ILC	is_ti
FALSE	1	40	296	3	0.0101351	0.075	c2.cp.reactome.v2024.1.Hs.symbols	NR1H2_AND_NR1H3_MEDIATED_SIGNALING	8839	945	NA	blood	γδ T	Other T/ILC	T/ILC	is_ti
FALSE	1	8	967	1	0.00103413	0.125	c2.cp.reactome.v2024.1.Hs.symbols	NR1H2_NR1H3_REGULATE_GENE_EXPRESSION_TO_CONTROL_BILE_ACID_HOMEOSTASIS	8839	949	NA	blood	γδ T	Other T/ILC	T/ILC	is_ti
FALSE	1	5	165	1	0.00606061	0.2	c2.cp.reactome.v2024.1.Hs.symbols	NR1H2_NR1H3_REGULATE_GENE_EXPRESSION_TO_LIMIT_CHOLESTEROL_UPTAKE	8839	950	NA	blood	γδ T	Other T/ILC	T/ILC	is_ti
FALSE	1	34	1147	7	0.00610288	0.205882	c2.cp.reactome.v2024.1.Hs.symbols	NR1H3_NR1H2_REGULATE_GENE_EXPRESSION_LINKED_TO_CHOLESTEROL_TRANSPORT_AND_EFFLUX	8839	951	NA	blood	γδ T	Other T/ILC	T/ILC	is_ti
FALSE	1	55	62	1	0.016129	0.0181818	c2.cp.reactome.v2024.1.Hs.symbols	NRAGE_SIGNALS_DEATH_THROUGH_JNK	8839	952	NA	blood	γδ T	Other T/ILC	T/ILC	is_ti
FALSE	1	15	642	3	0.0046729	0.2	c2.cp.reactome.v2024.1.Hs.symbols	NRIF_SIGNALS_CELL_DEATH_FROM_THE_NUCLEUS	8839	954	NA	blood	γδ T	Other T/ILC	T/ILC	is_ti
FALSE	1	39	905	4	0.00441989	0.102564	c2.cp.reactome.v2024.1.Hs.symbols	NS1_MEDIATED_EFFECTS_ON_HOST_PATHWAYS	8839	955	NA	blood	γδ T	Other T/ILC	T/ILC	is_ti
FALSE	1	52	940	7	0.00744681	0.134615	c2.cp.reactome.v2024.1.Hs.symbols	NUCLEAR_ENVELOPE_BREAKDOWN	8839	957	NA	blood	γδ T	Other T/ILC	T/ILC	is_ti
FALSE	1	71	1091	11	0.0100825	0.15493	c2.cp.reactome.v2024.1.Hs.symbols	NUCLEAR_ENVELOPE_NE_REASSEMBLY	8839	958	NA	blood	γδ T	Other T/ILC	T/ILC	is_ti
FALSE	1	33	915	4	0.00437158	0.121212	c2.cp.reactome.v2024.1.Hs.symbols	NONHOMOLOGOUS_END_JOINING_NHEJ	8839	931	NA	blood	γδ T	Other T/ILC	T/ILC	is_ti
FALSE	1	36	1053	7	0.00664767	0.194444	c2.cp.reactome.v2024.1.Hs.symbols	NOD1_2_SIGNALING_PATHWAY	8839	929	NA	blood	γδ T	Other T/ILC	T/ILC	is_ti
FALSE	1	18	518	1	0.0019305	0.0555556	c2.cp.reactome.v2024.1.Hs.symbols	NITRIC_OXIDE_STIMULATES_GUANYLATE_CYCLASE	8839	928	NA	blood	γδ T	Other T/ILC	T/ILC	is_ti
FALSE	1	28	581	1	0.00172117	0.0357143	c2.cp.reactome.v2024.1.Hs.symbols	NICOTINATE_METABOLISM	8839	927	NA	blood	γδ T	Other T/ILC	T/ILC	is_ti
FALSE	1	95	198	4	0.020202	0.0421053	c2.cp.reactome.v2024.1.Hs.symbols	NEGATIVE_REGULATION_OF_THE_PI3K_AKT_NETWORK	8839	901	NA	blood	γδ T	Other T/ILC	T/ILC	is_ti
FALSE	1	34	1053	8	0.00759734	0.235294	c2.cp.reactome.v2024.1.Hs.symbols	NEGATIVE_REGULATORS_OF_DDX58_IFIH1_SIGNALING	8839	902	NA	blood	γδ T	Other T/ILC	T/ILC	is_ti
FALSE	1	17	1113	6	0.00539084	0.352941	c2.cp.reactome.v2024.1.Hs.symbols	NEPHRIN_FAMILY_INTERACTIONS	8839	903	NA	blood	γδ T	Other T/ILC	T/ILC	is_ti
FALSE	1	41	13	1	0.0769231	0.0243902	c2.cp.reactome.v2024.1.Hs.symbols	NETRIN_1_SIGNALING	8839	906	NA	blood	γδ T	Other T/ILC	T/ILC	is_ti
FALSE	1	49	289	1	0.00346021	0.0204082	c2.cp.reactome.v2024.1.Hs.symbols	NEUREXINS_AND_NEUROLIGINS	8839	908	NA	blood	γδ T	Other T/ILC	T/ILC	is_ti
FALSE	1	303	50	2	0.04	0.00660066	c2.cp.reactome.v2024.1.Hs.symbols	NEURONAL_SYSTEM	8839	910	NA	blood	γδ T	Other T/ILC	T/ILC	is_ti
FALSE	1	9	1104	1	0.000905797	0.111111	c2.cp.reactome.v2024.1.Hs.symbols	NEUROTOXICITY_OF_CLOSTRIDIUM_TOXINS	8839	911	NA	blood	γδ T	Other T/ILC	T/ILC	is_ti
FALSE	1	152	26	1	0.0384615	0.00657895	c2.cp.reactome.v2024.1.Hs.symbols	NEUROTRANSMITTER_RECEPTORS_AND_POSTSYNAPTIC_SIGNAL_TRANSMISSION	8839	913	NA	blood	γδ T	Other T/ILC	T/ILC	is_ti
FALSE	1	41	1104	3	0.00271739	0.0731707	c2.cp.reactome.v2024.1.Hs.symbols	NEUROTRANSMITTER_RELEASE_CYCLE	8839	914	NA	blood	γδ T	Other T/ILC	T/ILC	is_ti
FALSE	1	92	666	10	0.015015	0.108696	c2.cp.reactome.v2024.1.Hs.symbols	NUCLEAR_EVENTS_MEDIATED_BY_NFE2L2	8839	960	NA	blood	γδ T	Other T/ILC	T/ILC	is_ti
FALSE	1	447	73	10	0.136986	0.0223714	c2.cp.reactome.v2024.1.Hs.symbols	NEUTROPHIL_DEGRANULATION	8839	915	NA	blood	γδ T	Other T/ILC	T/ILC	is_ti
FALSE	1	17	977	2	0.00204708	0.117647	c2.cp.reactome.v2024.1.Hs.symbols	NFE2L2_REGULATING_ANTI_OXIDANT_DETOXIFICATION_ENZYMES	8839	917	NA	blood	γδ T	Other T/ILC	T/ILC	is_ti
FALSE	1	5	977	1	0.00102354	0.2	c2.cp.reactome.v2024.1.Hs.symbols	NFE2L2_REGULATING_ER_STRESS_ASSOCIATED_GENES	8839	918	NA	blood	γδ T	Other T/ILC	T/ILC	is_ti
FALSE	1	5	977	1	0.00102354	0.2	c2.cp.reactome.v2024.1.Hs.symbols	NFE2L2_REGULATING_INFLAMMATION_ASSOCIATED_GENES	8839	919	NA	blood	γδ T	Other T/ILC	T/ILC	is_ti
FALSE	1	8	61	1	0.0163934	0.125	c2.cp.reactome.v2024.1.Hs.symbols	NFE2L2_REGULATING_MDR_ASSOCIATED_ENZYMES	8839	920	NA	blood	γδ T	Other T/ILC	T/ILC	is_ti
FALSE	1	10	977	1	0.00102354	0.1	c2.cp.reactome.v2024.1.Hs.symbols	NFE2L2_REGULATING_TUMORIGENIC_GENES	8839	921	NA	blood	γδ T	Other T/ILC	T/ILC	is_ti
FALSE	1	12	148	1	0.00675676	0.0833333	c2.cp.reactome.v2024.1.Hs.symbols	NF_KB_ACTIVATION_THROUGH_FADD_RIP_1_PATHWAY_MEDIATED_BY_CASPASE_8_AND_10	8839	922	NA	blood	γδ T	Other T/ILC	T/ILC	is_ti
FALSE	1	12	1053	3	0.002849	0.25	c2.cp.reactome.v2024.1.Hs.symbols	NF_KB_IS_ACTIVATED_AND_SIGNALS_SURVIVAL	8839	923	NA	blood	γδ T	Other T/ILC	T/ILC	is_ti
FALSE	1	33	1064	1	0.00093985	0.030303	c2.cp.reactome.v2024.1.Hs.symbols	NGF_STIMULATED_TRANSCRIPTION	8839	925	NA	blood	γδ T	Other T/ILC	T/ILC	is_ti
FALSE	1	17	1120	2	0.00178571	0.117647	c2.cp.reactome.v2024.1.Hs.symbols	NICOTINAMIDE_SALVAGING	8839	926	NA	blood	γδ T	Other T/ILC	T/ILC	is_ti
FALSE	1	8	977	2	0.00204708	0.25	c2.cp.reactome.v2024.1.Hs.symbols	NFE2L2_REGULATES_PENTOSE_PHOSPHATE_PATHWAY_GENES	8839	916	NA	blood	γδ T	Other T/ILC	T/ILC	is_ti
FALSE	1	62	946	12	0.012685	0.193548	c2.cp.reactome.v2024.1.Hs.symbols	MITOCHONDRIAL_PROTEIN_IMPORT	8839	842	NA	blood	γδ T	Other T/ILC	T/ILC	is_ti
FALSE	1	13	997	2	0.00200602	0.153846	c2.cp.reactome.v2024.1.Hs.symbols	PRC2_METHYLATES_HISTONES_AND_DNA	8839	1080	NA	blood	γδ T	Other T/ILC	T/ILC	is_ti
FALSE	1	9	125	2	0.016	0.222222	c2.cp.reactome.v2024.1.Hs.symbols	PRESYNAPTIC_DEPOLARIZATION_AND_CALCIUM_CHANNEL_OPENING	8839	1083	NA	blood	γδ T	Other T/ILC	T/ILC	is_ti
FALSE	1	5	1041	1	0.000960615	0.2	c2.cp.reactome.v2024.1.Hs.symbols	RELEASE_OF_APOPTOTIC_FACTORS_FROM_THE_MITOCHONDRIA	8839	1224	NA	blood	γδ T	Other T/ILC	T/ILC	is_ti
FALSE	1	72	98	1	0.0102041	0.0138889	c2.cp.reactome.v2024.1.Hs.symbols	REPRODUCTION	8839	1229	NA	blood	γδ T	Other T/ILC	T/ILC	is_ti
FALSE	1	37	1016	5	0.00492126	0.135135	c2.cp.reactome.v2024.1.Hs.symbols	RESOLUTION_OF_ABASIC_SITES_AP_SITES	8839	1230	NA	blood	γδ T	Other T/ILC	T/ILC	is_ti
FALSE	1	24	1016	5	0.00492126	0.208333	c2.cp.reactome.v2024.1.Hs.symbols	RESOLUTION_OF_AP_SITES_VIA_THE_MULTIPLE_NUCLEOTIDE_PATCH_REPLACEMENT_PATHWAY	8839	1231	NA	blood	γδ T	Other T/ILC	T/ILC	is_ti
FALSE	1	34	1002	3	0.00299401	0.0882353	c2.cp.reactome.v2024.1.Hs.symbols	RESOLUTION_OF_D_LOOP_STRUCTURES	8839	1232	NA	blood	γδ T	Other T/ILC	T/ILC	is_ti
FALSE	1	25	1002	2	0.00199601	0.08	c2.cp.reactome.v2024.1.Hs.symbols	RESOLUTION_OF_D_LOOP_STRUCTURES_THROUGH_SYNTHESIS_DEPENDENT_STRAND_ANNEALING_SDSA	8839	1233	NA	blood	γδ T	Other T/ILC	T/ILC	is_ti
FALSE	1	120	1141	18	0.0157756	0.15	c2.cp.reactome.v2024.1.Hs.symbols	RESOLUTION_OF_SISTER_CHROMATID_COHESION	8839	1234	NA	blood	γδ T	Other T/ILC	T/ILC	is_ti
FALSE	1	102	2	1	0.5	0.00980392	c2.cp.reactome.v2024.1.Hs.symbols	RESPIRATORY_SYNCYTIAL_VIRUS_INFECTION_PATHWAY	8839	1236	NA	blood	γδ T	Other T/ILC	T/ILC	is_ti
FALSE	1	22	2	1	0.5	0.0454545	c2.cp.reactome.v2024.1.Hs.symbols	RESPIRATORY_SYNCYTIAL_VIRUS_RSV_ATTACHMENT_AND_ENTRY	8839	1237	NA	blood	γδ T	Other T/ILC	T/ILC	is_ti
FALSE	1	16	1070	1	0.000934579	0.0625	c2.cp.reactome.v2024.1.Hs.symbols	RESPIRATORY_SYNCYTIAL_VIRUS_RSV_GENOME_REPLICATION_TRANSCRIPTION_AND_TRANSLATION	8839	1238	NA	blood	γδ T	Other T/ILC	T/ILC	is_ti
FALSE	1	15	924	1	0.00108225	0.0666667	c2.cp.reactome.v2024.1.Hs.symbols	RESPONSE_OF_EIF2AK1_HRI_TO_HEME_DEFICIENCY	8839	1239	NA	blood	γδ T	Other T/ILC	T/ILC	is_ti
FALSE	1	22	1101	5	0.00454133	0.227273	c2.cp.reactome.v2024.1.Hs.symbols	RESPONSE_OF_MTB_TO_PHAGOCYTOSIS	8839	1241	NA	blood	γδ T	Other T/ILC	T/ILC	is_ti
FALSE	1	106	258	7	0.0271318	0.0660377	c2.cp.reactome.v2024.1.Hs.symbols	RESPONSE_TO_ELEVATED_PLATELET_CYTOSOLIC_CA2	8839	1242	NA	blood	γδ T	Other T/ILC	T/ILC	is_ti
FALSE	1	10	30	1	0.0333333	0.1	c2.cp.reactome.v2024.1.Hs.symbols	RESPONSE_TO_METAL_IONS	8839	1243	NA	blood	γδ T	Other T/ILC	T/ILC	is_ti
FALSE	1	49	1028	9	0.00875486	0.183673	c2.cp.reactome.v2024.1.Hs.symbols	RETROGRADE_TRANSPORT_AT_THE_TRANS_GOLGI_NETWORK	8839	1246	NA	blood	γδ T	Other T/ILC	T/ILC	is_ti
FALSE	1	32	501	3	0.00598802	0.09375	c2.cp.reactome.v2024.1.Hs.symbols	RET_SIGNALING	8839	1247	NA	blood	γδ T	Other T/ILC	T/ILC	is_ti
FALSE	1	7	218	1	0.00458716	0.142857	c2.cp.reactome.v2024.1.Hs.symbols	REVERSIBLE_HYDRATION_OF_CARBON_DIOXIDE	8839	1248	NA	blood	γδ T	Other T/ILC	T/ILC	is_ti
FALSE	1	142	90	5	0.0555556	0.0352113	c2.cp.reactome.v2024.1.Hs.symbols	RHOA_GTPASE_CYCLE	8839	1249	NA	blood	γδ T	Other T/ILC	T/ILC	is_ti
FALSE	1	23	82	2	0.0243902	0.0869565	c2.cp.reactome.v2024.1.Hs.symbols	RHOBTB1_GTPASE_CYCLE	8839	1250	NA	blood	γδ T	Other T/ILC	T/ILC	is_ti
FALSE	1	36	1053	9	0.00854701	0.25	c2.cp.reactome.v2024.1.Hs.symbols	REGULATION_OF_TP53_EXPRESSION_AND_DEGRADATION	8839	1222	NA	blood	γδ T	Other T/ILC	T/ILC	is_ti
FALSE	1	23	82	2	0.0243902	0.0869565	c2.cp.reactome.v2024.1.Hs.symbols	RHOBTB2_GTPASE_CYCLE	8839	1251	NA	blood	γδ T	Other T/ILC	T/ILC	is_ti
FALSE	1	88	1068	10	0.0093633	0.113636	c2.cp.reactome.v2024.1.Hs.symbols	REGULATION_OF_TP53_ACTIVITY_THROUGH_PHOSPHORYLATION	8839	1221	NA	blood	γδ T	Other T/ILC	T/ILC	is_ti
FALSE	1	12	657	3	0.00456621	0.25	c2.cp.reactome.v2024.1.Hs.symbols	REGULATION_OF_TP53_ACTIVITY_THROUGH_ASSOCIATION_WITH_CO_FACTORS	8839	1219	NA	blood	γδ T	Other T/ILC	T/ILC	is_ti
FALSE	1	3	1064	1	0.00093985	0.333333	c2.cp.reactome.v2024.1.Hs.symbols	REGULATION_OF_NPAS4_GENE_TRANSCRIPTION	8839	1199	NA	blood	γδ T	Other T/ILC	T/ILC	is_ti
FALSE	1	8	1147	4	0.00348736	0.5	c2.cp.reactome.v2024.1.Hs.symbols	REGULATION_OF_NPAS4_MRNA_TRANSLATION	8839	1200	NA	blood	γδ T	Other T/ILC	T/ILC	is_ti
FALSE	1	85	1084	14	0.0129151	0.164706	c2.cp.reactome.v2024.1.Hs.symbols	REGULATION_OF_PLK1_ACTIVITY_AT_G2_M_TRANSITION	8839	1201	NA	blood	γδ T	Other T/ILC	T/ILC	is_ti
FALSE	1	58	1109	7	0.00631199	0.12069	c2.cp.reactome.v2024.1.Hs.symbols	REGULATION_OF_PTEN_GENE_TRANSCRIPTION	8839	1202	NA	blood	γδ T	Other T/ILC	T/ILC	is_ti
FALSE	1	9	1053	3	0.002849	0.333333	c2.cp.reactome.v2024.1.Hs.symbols	REGULATION_OF_PTEN_LOCALIZATION	8839	1203	NA	blood	γδ T	Other T/ILC	T/ILC	is_ti
FALSE	1	9	1147	4	0.00348736	0.444444	c2.cp.reactome.v2024.1.Hs.symbols	REGULATION_OF_PTEN_MRNA_TRANSLATION	8839	1204	NA	blood	γδ T	Other T/ILC	T/ILC	is_ti
FALSE	1	68	796	12	0.0150754	0.176471	c2.cp.reactome.v2024.1.Hs.symbols	REGULATION_OF_PTEN_STABILITY_AND_ACTIVITY	8839	1205	NA	blood	γδ T	Other T/ILC	T/ILC	is_ti
FALSE	1	14	651	1	0.0015361	0.0714286	c2.cp.reactome.v2024.1.Hs.symbols	REGULATION_OF_PYRUVATE_DEHYDROGENASE_PDH_COMPLEX	8839	1206	NA	blood	γδ T	Other T/ILC	T/ILC	is_ti
FALSE	1	32	651	4	0.00614439	0.125	c2.cp.reactome.v2024.1.Hs.symbols	REGULATION_OF_PYRUVATE_METABOLISM	8839	1207	NA	blood	γδ T	Other T/ILC	T/ILC	is_ti
FALSE	1	66	796	10	0.0125628	0.151515	c2.cp.reactome.v2024.1.Hs.symbols	REGULATION_OF_RAS_BY_GAPS	8839	1208	NA	blood	γδ T	Other T/ILC	T/ILC	is_ti
FALSE	1	17	1147	5	0.0043592	0.294118	c2.cp.reactome.v2024.1.Hs.symbols	REGULATION_OF_RUNX1_EXPRESSION_AND_ACTIVITY	8839	1209	NA	blood	γδ T	Other T/ILC	T/ILC	is_ti
FALSE	1	66	796	9	0.0113065	0.136364	c2.cp.reactome.v2024.1.Hs.symbols	REGULATION_OF_RUNX2_EXPRESSION_AND_ACTIVITY	8839	1210	NA	blood	γδ T	Other T/ILC	T/ILC	is_ti
FALSE	1	55	876	8	0.00913242	0.145455	c2.cp.reactome.v2024.1.Hs.symbols	REGULATION_OF_RUNX3_EXPRESSION_AND_ACTIVITY	8839	1211	NA	blood	γδ T	Other T/ILC	T/ILC	is_ti
FALSE	1	22	1053	5	0.00474834	0.227273	c2.cp.reactome.v2024.1.Hs.symbols	REGULATION_OF_SIGNALING_BY_CBL	8839	1212	NA	blood	γδ T	Other T/ILC	T/ILC	is_ti
FALSE	1	6	183	1	0.00546448	0.166667	c2.cp.reactome.v2024.1.Hs.symbols	REGULATION_OF_SIGNALING_BY_NODAL	8839	1213	NA	blood	γδ T	Other T/ILC	T/ILC	is_ti
FALSE	1	14	1053	3	0.002849	0.214286	c2.cp.reactome.v2024.1.Hs.symbols	REGULATION_OF_TBK1_IKK_IKBKE_MEDIATED_ACTIVATION_OF_IRF3_IRF7	8839	1214	NA	blood	γδ T	Other T/ILC	T/ILC	is_ti
FALSE	1	11	1053	4	0.00379867	0.363636	c2.cp.reactome.v2024.1.Hs.symbols	REGULATION_OF_TBK1_IKK_MEDIATED_ACTIVATION_OF_IRF3_IRF7_UPON_TLR3_LIGATION	8839	1215	NA	blood	γδ T	Other T/ILC	T/ILC	is_ti
FALSE	1	153	1137	20	0.0175901	0.130719	c2.cp.reactome.v2024.1.Hs.symbols	REGULATION_OF_TP53_ACTIVITY	8839	1217	NA	blood	γδ T	Other T/ILC	T/ILC	is_ti
FALSE	1	30	1137	5	0.00439754	0.166667	c2.cp.reactome.v2024.1.Hs.symbols	REGULATION_OF_TP53_ACTIVITY_THROUGH_ACETYLATION	8839	1218	NA	blood	γδ T	Other T/ILC	T/ILC	is_ti
FALSE	1	19	1053	5	0.00474834	0.263158	c2.cp.reactome.v2024.1.Hs.symbols	REGULATION_OF_TP53_ACTIVITY_THROUGH_METHYLATION	8839	1220	NA	blood	γδ T	Other T/ILC	T/ILC	is_ti
FALSE	1	10	1028	3	0.00291829	0.3	c2.cp.reactome.v2024.1.Hs.symbols	RHOBTB3_ATPASE_CYCLE	8839	1252	NA	blood	γδ T	Other T/ILC	T/ILC	is_ti
FALSE	1	35	82	2	0.0243902	0.0571429	c2.cp.reactome.v2024.1.Hs.symbols	RHOBTB_GTPASE_CYCLE	8839	1253	NA	blood	γδ T	Other T/ILC	T/ILC	is_ti
FALSE	1	67	169	3	0.0177515	0.0447761	c2.cp.reactome.v2024.1.Hs.symbols	RHOB_GTPASE_CYCLE	8839	1254	NA	blood	γδ T	Other T/ILC	T/ILC	is_ti
FALSE	1	28	1012	6	0.00592885	0.214286	c2.cp.reactome.v2024.1.Hs.symbols	RNA_POLYMERASE_III_TRANSCRIPTION_INITIATION_FROM_TYPE_1_PROMOTER	8839	1283	NA	blood	γδ T	Other T/ILC	T/ILC	is_ti
FALSE	1	28	1012	5	0.00494071	0.178571	c2.cp.reactome.v2024.1.Hs.symbols	RNA_POLYMERASE_III_TRANSCRIPTION_INITIATION_FROM_TYPE_3_PROMOTER	8839	1284	NA	blood	γδ T	Other T/ILC	T/ILC	is_ti
FALSE	1	23	33	1	0.030303	0.0434783	c2.cp.reactome.v2024.1.Hs.symbols	RNA_POLYMERASE_III_TRANSCRIPTION_TERMINATION	8839	1285	NA	blood	γδ T	Other T/ILC	T/ILC	is_ti
FALSE	1	76	1069	12	0.0112254	0.157895	c2.cp.reactome.v2024.1.Hs.symbols	RNA_POLYMERASE_II_PRE_TRANSCRIPTION_EVENTS	8839	1286	NA	blood	γδ T	Other T/ILC	T/ILC	is_ti
FALSE	1	73	1038	8	0.00770713	0.109589	c2.cp.reactome.v2024.1.Hs.symbols	RNA_POLYMERASE_II_TRANSCRIBES_SNRNA_GENES	8839	1287	NA	blood	γδ T	Other T/ILC	T/ILC	is_ti
FALSE	1	1206	39	1	0.025641	0.000829187	c2.cp.reactome.v2024.1.Hs.symbols	RNA_POLYMERASE_II_TRANSCRIPTION	8839	1288	NA	blood	γδ T	Other T/ILC	T/ILC	is_ti
FALSE	1	66	1142	8	0.00700525	0.121212	c2.cp.reactome.v2024.1.Hs.symbols	RNA_POLYMERASE_II_TRANSCRIPTION_TERMINATION	8839	1289	NA	blood	γδ T	Other T/ILC	T/ILC	is_ti
FALSE	1	27	1046	5	0.00478011	0.185185	c2.cp.reactome.v2024.1.Hs.symbols	RNA_POLYMERASE_I_PROMOTER_ESCAPE	8839	1290	NA	blood	γδ T	Other T/ILC	T/ILC	is_ti
FALSE	1	47	177	1	0.00564972	0.0212766	c2.cp.reactome.v2024.1.Hs.symbols	RNA_POLYMERASE_I_TRANSCRIPTION	8839	1291	NA	blood	γδ T	Other T/ILC	T/ILC	is_ti
FALSE	1	43	1109	8	0.00721371	0.186047	c2.cp.reactome.v2024.1.Hs.symbols	RNA_POLYMERASE_I_TRANSCRIPTION_INITIATION	8839	1292	NA	blood	γδ T	Other T/ILC	T/ILC	is_ti
FALSE	1	27	1046	5	0.00478011	0.185185	c2.cp.reactome.v2024.1.Hs.symbols	RNA_POLYMERASE_I_TRANSCRIPTION_TERMINATION	8839	1293	NA	blood	γδ T	Other T/ILC	T/ILC	is_ti
FALSE	1	39	21	1	0.047619	0.025641	c2.cp.reactome.v2024.1.Hs.symbols	RND1_GTPASE_CYCLE	8839	1294	NA	blood	γδ T	Other T/ILC	T/ILC	is_ti
FALSE	1	40	21	1	0.047619	0.025	c2.cp.reactome.v2024.1.Hs.symbols	RND2_GTPASE_CYCLE	8839	1295	NA	blood	γδ T	Other T/ILC	T/ILC	is_ti
FALSE	1	39	21	1	0.047619	0.025641	c2.cp.reactome.v2024.1.Hs.symbols	RND3_GTPASE_CYCLE	8839	1296	NA	blood	γδ T	Other T/ILC	T/ILC	is_ti
FALSE	1	8	737	1	0.00135685	0.125	c2.cp.reactome.v2024.1.Hs.symbols	ROBO_RECEPTORS_BIND_AKAP5	8839	1297	NA	blood	γδ T	Other T/ILC	T/ILC	is_ti
FALSE	1	8	853	2	0.00234467	0.25	c2.cp.reactome.v2024.1.Hs.symbols	ROLE_OF_ABL_IN_ROBO_SLIT_SIGNALING	8839	1298	NA	blood	γδ T	Other T/ILC	T/ILC	is_ti
FALSE	1	70	501	1	0.00199601	0.0142857	c2.cp.reactome.v2024.1.Hs.symbols	ROLE_OF_LAT2_NTAL_LAB_ON_CALCIUM_MOBILIZATION	8839	1299	NA	blood	γδ T	Other T/ILC	T/ILC	is_ti
FALSE	1	80	16	1	0.0625	0.0125	c2.cp.reactome.v2024.1.Hs.symbols	ROLE_OF_PHOSPHOLIPIDS_IN_PHAGOCYTOSIS	8839	1300	NA	blood	γδ T	Other T/ILC	T/ILC	is_ti
FALSE	1	18	1122	4	0.00356506	0.222222	c2.cp.reactome.v2024.1.Hs.symbols	RORA_ACTIVATES_GENE_EXPRESSION	8839	1302	NA	blood	γδ T	Other T/ILC	T/ILC	is_ti
FALSE	1	41	1012	8	0.00790514	0.195122	c2.cp.reactome.v2024.1.Hs.symbols	RNA_POLYMERASE_III_TRANSCRIPTION	8839	1282	NA	blood	γδ T	Other T/ILC	T/ILC	is_ti
FALSE	1	18	1012	4	0.00395257	0.222222	c2.cp.reactome.v2024.1.Hs.symbols	RNA_POLYMERASE_III_CHAIN_ELONGATION	8839	1281	NA	blood	γδ T	Other T/ILC	T/ILC	is_ti
FALSE	1	29	493	1	0.0020284	0.0344828	c2.cp.reactome.v2024.1.Hs.symbols	RMTS_METHYLATE_HISTONE_ARGININES	8839	1280	NA	blood	γδ T	Other T/ILC	T/ILC	is_ti
FALSE	1	17	781	2	0.00256082	0.117647	c2.cp.reactome.v2024.1.Hs.symbols	RIP_MEDIATED_NFKB_ACTIVATION_VIA_ZBP1	8839	1279	NA	blood	γδ T	Other T/ILC	T/ILC	is_ti
FALSE	1	73	784	10	0.0127551	0.136986	c2.cp.reactome.v2024.1.Hs.symbols	RHOC_GTPASE_CYCLE	8839	1255	NA	blood	γδ T	Other T/ILC	T/ILC	is_ti
FALSE	1	40	589	7	0.0118846	0.175	c2.cp.reactome.v2024.1.Hs.symbols	RHOF_GTPASE_CYCLE	8839	1257	NA	blood	γδ T	Other T/ILC	T/ILC	is_ti
FALSE	1	71	58	3	0.0517241	0.0422535	c2.cp.reactome.v2024.1.Hs.symbols	RHOG_GTPASE_CYCLE	8839	1258	NA	blood	γδ T	Other T/ILC	T/ILC	is_ti
FALSE	1	36	1125	3	0.00266667	0.0833333	c2.cp.reactome.v2024.1.Hs.symbols	RHOH_GTPASE_CYCLE	8839	1259	NA	blood	γδ T	Other T/ILC	T/ILC	is_ti
FALSE	1	52	577	6	0.0103986	0.115385	c2.cp.reactome.v2024.1.Hs.symbols	RHOJ_GTPASE_CYCLE	8839	1260	NA	blood	γδ T	Other T/ILC	T/ILC	is_ti
FALSE	1	57	58	2	0.0344828	0.0350877	c2.cp.reactome.v2024.1.Hs.symbols	RHOQ_GTPASE_CYCLE	8839	1261	NA	blood	γδ T	Other T/ILC	T/ILC	is_ti
FALSE	1	5	856	1	0.00116822	0.2	c2.cp.reactome.v2024.1.Hs.symbols	RHOT1_GTPASE_CYCLE	8839	1262	NA	blood	γδ T	Other T/ILC	T/ILC	is_ti
FALSE	1	36	21	1	0.047619	0.0277778	c2.cp.reactome.v2024.1.Hs.symbols	RHOV_GTPASE_CYCLE	8839	1264	NA	blood	γδ T	Other T/ILC	T/ILC	is_ti
FALSE	1	19	984	2	0.00203252	0.105263	c2.cp.reactome.v2024.1.Hs.symbols	RHO_GTPASES_ACTIVATE_CIT	8839	1265	NA	blood	γδ T	Other T/ILC	T/ILC	is_ti
FALSE	1	11	1147	5	0.0043592	0.454545	c2.cp.reactome.v2024.1.Hs.symbols	REGULATION_OF_NPAS4_GENE_EXPRESSION	8839	1198	NA	blood	γδ T	Other T/ILC	T/ILC	is_ti
FALSE	1	133	708	15	0.0211864	0.112782	c2.cp.reactome.v2024.1.Hs.symbols	RHO_GTPASES_ACTIVATE_FORMINS	8839	1266	NA	blood	γδ T	Other T/ILC	T/ILC	is_ti
FALSE	1	21	314	1	0.00318471	0.047619	c2.cp.reactome.v2024.1.Hs.symbols	RHO_GTPASES_ACTIVATE_NADPH_OXIDASES	8839	1269	NA	blood	γδ T	Other T/ILC	T/ILC	is_ti
FALSE	1	21	164	1	0.00609756	0.047619	c2.cp.reactome.v2024.1.Hs.symbols	RHO_GTPASES_ACTIVATE_PAKS	8839	1270	NA	blood	γδ T	Other T/ILC	T/ILC	is_ti
FALSE	1	31	1150	3	0.0026087	0.0967742	c2.cp.reactome.v2024.1.Hs.symbols	RHO_GTPASES_ACTIVATE_PKNS	8839	1271	NA	blood	γδ T	Other T/ILC	T/ILC	is_ti
FALSE	1	19	984	2	0.00203252	0.105263	c2.cp.reactome.v2024.1.Hs.symbols	RHO_GTPASES_ACTIVATE_ROCKS	8839	1273	NA	blood	γδ T	Other T/ILC	T/ILC	is_ti
FALSE	1	36	1074	7	0.00651769	0.194444	c2.cp.reactome.v2024.1.Hs.symbols	RHO_GTPASES_ACTIVATE_WASPS_AND_WAVES	8839	1274	NA	blood	γδ T	Other T/ILC	T/ILC	is_ti
FALSE	1	424	169	17	0.100592	0.0400943	c2.cp.reactome.v2024.1.Hs.symbols	RHO_GTPASE_CYCLE	8839	1275	NA	blood	γδ T	Other T/ILC	T/ILC	is_ti
FALSE	1	249	211	8	0.0379147	0.0321285	c2.cp.reactome.v2024.1.Hs.symbols	RHO_GTPASE_EFFECTORS	8839	1276	NA	blood	γδ T	Other T/ILC	T/ILC	is_ti
FALSE	1	11	829	2	0.00241255	0.181818	c2.cp.reactome.v2024.1.Hs.symbols	RIBAVIRIN_ADME	8839	1277	NA	blood	γδ T	Other T/ILC	T/ILC	is_ti
FALSE	1	32	1154	6	0.00519931	0.1875	c2.cp.reactome.v2024.1.Hs.symbols	RIPK1_MEDIATED_REGULATED_NECROSIS	8839	1278	NA	blood	γδ T	Other T/ILC	T/ILC	is_ti
FALSE	1	27	604	3	0.00496689	0.111111	c2.cp.reactome.v2024.1.Hs.symbols	RHO_GTPASES_ACTIVATE_IQGAPS	8839	1267	NA	blood	γδ T	Other T/ILC	T/ILC	is_ti
FALSE	1	10	674	2	0.00296736	0.2	c2.cp.reactome.v2024.1.Hs.symbols	PREGNENOLONE_BIOSYNTHESIS	8839	1082	NA	blood	γδ T	Other T/ILC	T/ILC	is_ti
FALSE	1	18	1053	4	0.00379867	0.222222	c2.cp.reactome.v2024.1.Hs.symbols	REGULATION_OF_NF_KAPPA_B_SIGNALING	8839	1197	NA	blood	γδ T	Other T/ILC	T/ILC	is_ti
FALSE	1	86	1150	15	0.0130435	0.174419	c2.cp.reactome.v2024.1.Hs.symbols	REGULATION_OF_MRNA_STABILITY_BY_PROTEINS_THAT_BIND_AU_RICH_ELEMENTS	8839	1195	NA	blood	γδ T	Other T/ILC	T/ILC	is_ti
FALSE	1	13	22	1	0.0454545	0.0769231	c2.cp.reactome.v2024.1.Hs.symbols	PTK6_REGULATES_RHO_GTPASES_RAS_GTPASE_AND_MAP_KINASES	8839	1118	NA	blood	γδ T	Other T/ILC	T/ILC	is_ti
FALSE	1	9	1053	3	0.002849	0.333333	c2.cp.reactome.v2024.1.Hs.symbols	PTK6_REGULATES_RTKS_AND_THEIR_EFFECTORS_AKT1_AND_DOK1	8839	1119	NA	blood	γδ T	Other T/ILC	T/ILC	is_ti
FALSE	1	26	324	3	0.00925926	0.115385	c2.cp.reactome.v2024.1.Hs.symbols	PURINERGIC_SIGNALING_IN_LEISHMANIASIS_INFECTION	8839	1120	NA	blood	γδ T	Other T/ILC	T/ILC	is_ti
FALSE	1	15	829	2	0.00241255	0.133333	c2.cp.reactome.v2024.1.Hs.symbols	PURINE_CATABOLISM	8839	1121	NA	blood	γδ T	Other T/ILC	T/ILC	is_ti
FALSE	1	9	774	1	0.00129199	0.111111	c2.cp.reactome.v2024.1.Hs.symbols	PURINE_RIBONUCLEOSIDE_MONOPHOSPHATE_BIOSYNTHESIS	8839	1122	NA	blood	γδ T	Other T/ILC	T/ILC	is_ti
FALSE	1	13	1115	1	0.000896861	0.0769231	c2.cp.reactome.v2024.1.Hs.symbols	PURINE_SALVAGE	8839	1123	NA	blood	γδ T	Other T/ILC	T/ILC	is_ti
FALSE	1	10	636	2	0.00314465	0.2	c2.cp.reactome.v2024.1.Hs.symbols	PYRIMIDINE_CATABOLISM	8839	1124	NA	blood	γδ T	Other T/ILC	T/ILC	is_ti
FALSE	1	11	799	2	0.00250313	0.181818	c2.cp.reactome.v2024.1.Hs.symbols	PYRIMIDINE_SALVAGE	8839	1125	NA	blood	γδ T	Other T/ILC	T/ILC	is_ti
FALSE	1	27	1041	1	0.000960615	0.037037	c2.cp.reactome.v2024.1.Hs.symbols	PYROPTOSIS	8839	1126	NA	blood	γδ T	Other T/ILC	T/ILC	is_ti
FALSE	1	44	728	5	0.00686813	0.113636	c2.cp.reactome.v2024.1.Hs.symbols	PYRUVATE_METABOLISM	8839	1127	NA	blood	γδ T	Other T/ILC	T/ILC	is_ti
FALSE	1	89	1101	15	0.013624	0.168539	c2.cp.reactome.v2024.1.Hs.symbols	RAB_GEFS_EXCHANGE_GTP_FOR_GDP_ON_RABS	8839	1128	NA	blood	γδ T	Other T/ILC	T/ILC	is_ti
FALSE	1	63	1139	9	0.00790167	0.142857	c2.cp.reactome.v2024.1.Hs.symbols	RAB_GERANYLGERANYLATION	8839	1129	NA	blood	γδ T	Other T/ILC	T/ILC	is_ti
FALSE	1	120	1128	22	0.0195035	0.183333	c2.cp.reactome.v2024.1.Hs.symbols	RAB_REGULATION_OF_TRAFFICKING	8839	1130	NA	blood	γδ T	Other T/ILC	T/ILC	is_ti
FALSE	1	178	156	9	0.0576923	0.0505618	c2.cp.reactome.v2024.1.Hs.symbols	RAC1_GTPASE_CYCLE	8839	1131	NA	blood	γδ T	Other T/ILC	T/ILC	is_ti
FALSE	1	86	105	5	0.047619	0.0581395	c2.cp.reactome.v2024.1.Hs.symbols	RAC2_GTPASE_CYCLE	8839	1132	NA	blood	γδ T	Other T/ILC	T/ILC	is_ti
FALSE	1	88	105	5	0.047619	0.0568182	c2.cp.reactome.v2024.1.Hs.symbols	RAC3_GTPASE_CYCLE	8839	1133	NA	blood	γδ T	Other T/ILC	T/ILC	is_ti
FALSE	1	31	1150	7	0.00608696	0.225806	c2.cp.reactome.v2024.1.Hs.symbols	RAF_ACTIVATION	8839	1134	NA	blood	γδ T	Other T/ILC	T/ILC	is_ti
FALSE	1	22	497	1	0.00201207	0.0454545	c2.cp.reactome.v2024.1.Hs.symbols	RAF_INDEPENDENT_MAPK1_3_ACTIVATION	8839	1135	NA	blood	γδ T	Other T/ILC	T/ILC	is_ti
FALSE	1	15	41	2	0.0487805	0.133333	c2.cp.reactome.v2024.1.Hs.symbols	RAP1_SIGNALLING	8839	1136	NA	blood	γδ T	Other T/ILC	T/ILC	is_ti
FALSE	1	6	952	1	0.00105042	0.166667	c2.cp.reactome.v2024.1.Hs.symbols	PTK6_REGULATES_CELL_CYCLE	8839	1116	NA	blood	γδ T	Other T/ILC	T/ILC	is_ti
FALSE	1	16	811	3	0.00369914	0.1875	c2.cp.reactome.v2024.1.Hs.symbols	RAS_ACTIVATION_UPON_CA2_INFLUX_THROUGH_NMDA_RECEPTOR	8839	1137	NA	blood	γδ T	Other T/ILC	T/ILC	is_ti
FALSE	1	135	1147	24	0.0209241	0.177778	c2.cp.reactome.v2024.1.Hs.symbols	PTEN_REGULATION	8839	1113	NA	blood	γδ T	Other T/ILC	T/ILC	is_ti
FALSE	1	74	144	1	0.00694444	0.0135135	c2.cp.reactome.v2024.1.Hs.symbols	PROTEIN_PROTEIN_INTERACTIONS_AT_SYNAPSES	8839	1109	NA	blood	γδ T	Other T/ILC	T/ILC	is_ti
FALSE	1	19	640	1	0.0015625	0.0526316	c2.cp.reactome.v2024.1.Hs.symbols	PRESYNAPTIC_FUNCTION_OF_KAINATE_RECEPTORS	8839	1084	NA	blood	γδ T	Other T/ILC	T/ILC	is_ti
FALSE	1	9	1101	4	0.00363306	0.444444	c2.cp.reactome.v2024.1.Hs.symbols	PREVENTION_OF_PHAGOSOMAL_LYSOSOMAL_FUSION	8839	1086	NA	blood	γδ T	Other T/ILC	T/ILC	is_ti
FALSE	1	49	222	4	0.018018	0.0816327	c2.cp.reactome.v2024.1.Hs.symbols	PRE_NOTCH_EXPRESSION_AND_PROCESSING	8839	1087	NA	blood	γδ T	Other T/ILC	T/ILC	is_ti
FALSE	1	18	222	2	0.00900901	0.111111	c2.cp.reactome.v2024.1.Hs.symbols	PRE_NOTCH_PROCESSING_IN_GOLGI	8839	1088	NA	blood	γδ T	Other T/ILC	T/ILC	is_ti
FALSE	1	10	1148	1	0.00087108	0.1	c2.cp.reactome.v2024.1.Hs.symbols	PROCESSING_AND_ACTIVATION_OF_SUMO	8839	1090	NA	blood	γδ T	Other T/ILC	T/ILC	is_ti
FALSE	1	29	1026	1	0.000974659	0.0344828	c2.cp.reactome.v2024.1.Hs.symbols	PROCESSING_OF_CAPPED_INTRONLESS_PRE_MRNA	8839	1091	NA	blood	γδ T	Other T/ILC	T/ILC	is_ti
FALSE	1	278	1142	42	0.0367776	0.151079	c2.cp.reactome.v2024.1.Hs.symbols	PROCESSING_OF_CAPPED_INTRON_CONTAINING_PRE_MRNA	8839	1092	NA	blood	γδ T	Other T/ILC	T/ILC	is_ti
FALSE	1	63	1148	12	0.010453	0.190476	c2.cp.reactome.v2024.1.Hs.symbols	PROCESSING_OF_DNA_DOUBLE_STRAND_BREAK_ENDS	8839	1093	NA	blood	γδ T	Other T/ILC	T/ILC	is_ti
FALSE	1	15	858	1	0.0011655	0.0666667	c2.cp.reactome.v2024.1.Hs.symbols	PROCESSING_OF_SMDT1	8839	1095	NA	blood	γδ T	Other T/ILC	T/ILC	is_ti
FALSE	1	19	1016	5	0.00492126	0.263158	c2.cp.reactome.v2024.1.Hs.symbols	PROCESSIVE_SYNTHESIS_ON_THE_C_STRAND_OF_THE_TELOMERE	8839	1096	NA	blood	γδ T	Other T/ILC	T/ILC	is_ti
FALSE	1	15	1016	4	0.00393701	0.266667	c2.cp.reactome.v2024.1.Hs.symbols	PROCESSIVE_SYNTHESIS_ON_THE_LAGGING_STRAND	8839	1097	NA	blood	γδ T	Other T/ILC	T/ILC	is_ti
FALSE	1	198	1074	34	0.0316574	0.171717	c2.cp.reactome.v2024.1.Hs.symbols	PROGRAMMED_CELL_DEATH	8839	1098	NA	blood	γδ T	Other T/ILC	T/ILC	is_ti
FALSE	1	11	1084	1	0.000922509	0.0909091	c2.cp.reactome.v2024.1.Hs.symbols	PROLACTIN_RECEPTOR_SIGNALING	8839	1099	NA	blood	γδ T	Other T/ILC	T/ILC	is_ti
FALSE	1	13	1150	4	0.00347826	0.307692	c2.cp.reactome.v2024.1.Hs.symbols	PROLONGED_ERK_ACTIVATION_EVENTS	8839	1100	NA	blood	γδ T	Other T/ILC	T/ILC	is_ti
FALSE	1	17	640	1	0.0015625	0.0588235	c2.cp.reactome.v2024.1.Hs.symbols	PROSTACYCLIN_SIGNALLING_THROUGH_PROSTACYCLIN_RECEPTOR	8839	1102	NA	blood	γδ T	Other T/ILC	T/ILC	is_ti
FALSE	1	8	167	1	0.00598802	0.125	c2.cp.reactome.v2024.1.Hs.symbols	PROSTANOID_LIGAND_RECEPTORS	8839	1103	NA	blood	γδ T	Other T/ILC	T/ILC	is_ti
FALSE	1	88	78	1	0.0128205	0.0113636	c2.cp.reactome.v2024.1.Hs.symbols	PROTEIN_FOLDING	8839	1104	NA	blood	γδ T	Other T/ILC	T/ILC	is_ti
FALSE	1	153	946	28	0.0295983	0.183007	c2.cp.reactome.v2024.1.Hs.symbols	PROTEIN_LOCALIZATION	8839	1107	NA	blood	γδ T	Other T/ILC	T/ILC	is_ti
FALSE	1	17	1070	7	0.00654206	0.411765	c2.cp.reactome.v2024.1.Hs.symbols	PROTEIN_METHYLATION	8839	1108	NA	blood	γδ T	Other T/ILC	T/ILC	is_ti
FALSE	1	63	1081	11	0.0101758	0.174603	c2.cp.reactome.v2024.1.Hs.symbols	PROTEIN_UBIQUITINATION	8839	1111	NA	blood	γδ T	Other T/ILC	T/ILC	is_ti
FALSE	1	23	642	5	0.00778816	0.217391	c2.cp.reactome.v2024.1.Hs.symbols	RAS_PROCESSING	8839	1138	NA	blood	γδ T	Other T/ILC	T/ILC	is_ti
FALSE	1	15	12	1	0.0833333	0.0666667	c2.cp.reactome.v2024.1.Hs.symbols	RA_BIOSYNTHESIS_PATHWAY	8839	1140	NA	blood	γδ T	Other T/ILC	T/ILC	is_ti
FALSE	1	6	660	1	0.00151515	0.166667	c2.cp.reactome.v2024.1.Hs.symbols	REACTIONS_SPECIFIC_TO_THE_COMPLEX_N_GLYCAN_SYNTHESIS_PATHWAY	8839	1141	NA	blood	γδ T	Other T/ILC	T/ILC	is_ti
FALSE	1	8	977	2	0.00204708	0.25	c2.cp.reactome.v2024.1.Hs.symbols	REGULATION_OF_GENE_EXPRESSION_BY_HYPOXIA_INDUCIBLE_FACTOR	8839	1172	NA	blood	γδ T	Other T/ILC	T/ILC	is_ti
FALSE	1	6	467	2	0.00428266	0.333333	c2.cp.reactome.v2024.1.Hs.symbols	REGULATION_OF_GENE_EXPRESSION_IN_BETA_CELLS	8839	1173	NA	blood	γδ T	Other T/ILC	T/ILC	is_ti
FALSE	1	12	177	1	0.00564972	0.0833333	c2.cp.reactome.v2024.1.Hs.symbols	REGULATION_OF_GENE_EXPRESSION_IN_LATE_STAGE_BRANCHING_MORPHOGENESIS_PANCREATIC_BUD_PRECURSOR_CELLS	8839	1176	NA	blood	γδ T	Other T/ILC	T/ILC	is_ti
FALSE	1	29	1141	5	0.00438212	0.172414	c2.cp.reactome.v2024.1.Hs.symbols	REGULATION_OF_GLUCOKINASE_BY_GLUCOKINASE_REGULATORY_PROTEIN	8839	1177	NA	blood	γδ T	Other T/ILC	T/ILC	is_ti
FALSE	1	11	737	1	0.00135685	0.0909091	c2.cp.reactome.v2024.1.Hs.symbols	REGULATION_OF_GLYCOLYSIS_BY_FRUCTOSE_2_6_BISPHOSPHATE_METABOLISM	8839	1178	NA	blood	γδ T	Other T/ILC	T/ILC	is_ti
FALSE	1	24	24	1	0.0416667	0.0416667	c2.cp.reactome.v2024.1.Hs.symbols	REGULATION_OF_HOMOTYPIC_CELL_CELL_ADHESION	8839	1180	NA	blood	γδ T	Other T/ILC	T/ILC	is_ti
FALSE	1	78	1141	13	0.0113935	0.166667	c2.cp.reactome.v2024.1.Hs.symbols	REGULATION_OF_HSF1_MEDIATED_HEAT_SHOCK_RESPONSE	8839	1181	NA	blood	γδ T	Other T/ILC	T/ILC	is_ti
FALSE	1	12	1107	1	0.000903342	0.0833333	c2.cp.reactome.v2024.1.Hs.symbols	REGULATION_OF_IFNA_IFNB_SIGNALING	8839	1182	NA	blood	γδ T	Other T/ILC	T/ILC	is_ti
FALSE	1	14	1151	3	0.00260643	0.214286	c2.cp.reactome.v2024.1.Hs.symbols	REGULATION_OF_IFNG_SIGNALING	8839	1183	NA	blood	γδ T	Other T/ILC	T/ILC	is_ti
FALSE	1	12	1053	3	0.002849	0.25	c2.cp.reactome.v2024.1.Hs.symbols	REGULATION_OF_INNATE_IMMUNE_RESPONSES_TO_CYTOSOLIC_DNA	8839	1184	NA	blood	γδ T	Other T/ILC	T/ILC	is_ti
FALSE	1	82	278	8	0.028777	0.097561	c2.cp.reactome.v2024.1.Hs.symbols	REGULATION_OF_INSULIN_LIKE_GROWTH_FACTOR_IGF_TRANSPORT_AND_UPTAKE_BY_INSULIN_LIKE_GROWTH_FACTOR_BINDING_PROTEINS_IGFBPS	8839	1185	NA	blood	γδ T	Other T/ILC	T/ILC	is_ti
FALSE	1	61	125	2	0.016	0.0327869	c2.cp.reactome.v2024.1.Hs.symbols	REGULATION_OF_INSULIN_SECRETION	8839	1186	NA	blood	γδ T	Other T/ILC	T/ILC	is_ti
FALSE	1	108	1140	14	0.0122807	0.12963	c2.cp.reactome.v2024.1.Hs.symbols	REGULATION_OF_LIPID_METABOLISM_BY_PPARALPHA	8839	1188	NA	blood	γδ T	Other T/ILC	T/ILC	is_ti
FALSE	1	10	1150	4	0.00347826	0.4	c2.cp.reactome.v2024.1.Hs.symbols	REGULATION_OF_LOCALIZATION_OF_FOXO_TRANSCRIPTION_FACTORS	8839	1189	NA	blood	γδ T	Other T/ILC	T/ILC	is_ti
FALSE	1	28	1147	8	0.00697472	0.285714	c2.cp.reactome.v2024.1.Hs.symbols	REGULATION_OF_MECP2_EXPRESSION_AND_ACTIVITY	8839	1190	NA	blood	γδ T	Other T/ILC	T/ILC	is_ti
FALSE	1	16	1147	5	0.0043592	0.3125	c2.cp.reactome.v2024.1.Hs.symbols	REGULATION_OF_MITF_M_DEPENDENT_GENES_INVOLVED_IN_APOPTOSIS	8839	1191	NA	blood	γδ T	Other T/ILC	T/ILC	is_ti
FALSE	1	16	1109	5	0.00450857	0.3125	c2.cp.reactome.v2024.1.Hs.symbols	REGULATION_OF_MITF_M_DEPENDENT_GENES_INVOLVED_IN_CELL_CYCLE_AND_PROLIFERATION	8839	1192	NA	blood	γδ T	Other T/ILC	T/ILC	is_ti
FALSE	1	17	1136	2	0.00176056	0.117647	c2.cp.reactome.v2024.1.Hs.symbols	REGULATION_OF_MITF_M_DEPENDENT_GENES_INVOLVED_IN_LYSOSOME_BIOGENESIS_AND_AUTOPHAGY	8839	1193	NA	blood	γδ T	Other T/ILC	T/ILC	is_ti
FALSE	1	36	204	1	0.00490196	0.0277778	c2.cp.reactome.v2024.1.Hs.symbols	REGULATION_OF_MITF_M_DEPENDENT_GENES_INVOLVED_IN_PIGMENTATION	8839	1194	NA	blood	γδ T	Other T/ILC	T/ILC	is_ti
FALSE	1	16	65	2	0.0307692	0.125	c2.cp.reactome.v2024.1.Hs.symbols	REGULATION_OF_FZD_BY_UBIQUITINATION	8839	1171	NA	blood	γδ T	Other T/ILC	T/ILC	is_ti
FALSE	1	10	177	2	0.0112994	0.2	c2.cp.reactome.v2024.1.Hs.symbols	REGULATION_OF_FOXO_TRANSCRIPTIONAL_ACTIVITY_BY_ACETYLATION	8839	1170	NA	blood	γδ T	Other T/ILC	T/ILC	is_ti
FALSE	1	10	195	1	0.00512821	0.1	c2.cp.reactome.v2024.1.Hs.symbols	REGULATION_OF_ENDOGENOUS_RETROELEMENTS_BY_THE_HUMAN_SILENCING_HUB_HUSH_COMPLEX	8839	1168	NA	blood	γδ T	Other T/ILC	T/ILC	is_ti
FALSE	1	35	1109	2	0.00180343	0.0571429	c2.cp.reactome.v2024.1.Hs.symbols	REGULATION_OF_ENDOGENOUS_RETROELEMENTS_BY_PIWI_INTERACTING_RNAS_PIRNAS	8839	1167	NA	blood	γδ T	Other T/ILC	T/ILC	is_ti
FALSE	1	11	843	1	0.00118624	0.0909091	c2.cp.reactome.v2024.1.Hs.symbols	RECEPTOR_MEDIATED_MITOPHAGY	8839	1142	NA	blood	γδ T	Other T/ILC	T/ILC	is_ti
FALSE	1	15	144	1	0.00694444	0.0666667	c2.cp.reactome.v2024.1.Hs.symbols	RECEPTOR_TYPE_TYROSINE_PROTEIN_PHOSPHATASES	8839	1143	NA	blood	γδ T	Other T/ILC	T/ILC	is_ti
FALSE	1	10	776	1	0.00128866	0.1	c2.cp.reactome.v2024.1.Hs.symbols	RECOGNITION_AND_ASSOCIATION_OF_DNA_GLYCOSYLASE_WITH_SITE_CONTAINING_AN_AFFECTED_PURINE	8839	1144	NA	blood	γδ T	Other T/ILC	T/ILC	is_ti
FALSE	1	80	988	12	0.0121457	0.15	c2.cp.reactome.v2024.1.Hs.symbols	RECRUITMENT_OF_MITOTIC_CENTROSOME_PROTEINS_AND_COMPLEXES	8839	1146	NA	blood	γδ T	Other T/ILC	T/ILC	is_ti
FALSE	1	89	819	9	0.010989	0.101124	c2.cp.reactome.v2024.1.Hs.symbols	RECRUITMENT_OF_NUMA_TO_MITOTIC_CENTROSOMES	8839	1147	NA	blood	γδ T	Other T/ILC	T/ILC	is_ti
FALSE	1	10	197	1	0.00507614	0.1	c2.cp.reactome.v2024.1.Hs.symbols	RECYCLING_OF_BILE_ACIDS_AND_SALTS	8839	1148	NA	blood	γδ T	Other T/ILC	T/ILC	is_ti
FALSE	1	42	604	3	0.00496689	0.0714286	c2.cp.reactome.v2024.1.Hs.symbols	RECYCLING_PATHWAY_OF_L1	8839	1150	NA	blood	γδ T	Other T/ILC	T/ILC	is_ti
FALSE	1	9	495	2	0.0040404	0.222222	c2.cp.reactome.v2024.1.Hs.symbols	REDUCTION_OF_CYTOSOLIC_CA_LEVELS	8839	1151	NA	blood	γδ T	Other T/ILC	T/ILC	is_ti
FALSE	1	59	1154	7	0.00606586	0.118644	c2.cp.reactome.v2024.1.Hs.symbols	REGULATED_NECROSIS	8839	1153	NA	blood	γδ T	Other T/ILC	T/ILC	is_ti
FALSE	1	8	74	1	0.0135135	0.125	c2.cp.reactome.v2024.1.Hs.symbols	REGULATION_OF_NFE2L2_GENE_EXPRESSION	8839	1196	NA	blood	γδ T	Other T/ILC	T/ILC	is_ti
FALSE	1	11	1154	2	0.0017331	0.181818	c2.cp.reactome.v2024.1.Hs.symbols	REGULATION_BY_C_FLIP	8839	1155	NA	blood	γδ T	Other T/ILC	T/ILC	is_ti
FALSE	1	19	198	2	0.010101	0.105263	c2.cp.reactome.v2024.1.Hs.symbols	REGULATION_OF_BETA_CELL_DEVELOPMENT	8839	1157	NA	blood	γδ T	Other T/ILC	T/ILC	is_ti
FALSE	1	8	960	1	0.00104167	0.125	c2.cp.reactome.v2024.1.Hs.symbols	REGULATION_OF_CDH11_FUNCTION	8839	1158	NA	blood	γδ T	Other T/ILC	T/ILC	is_ti
FALSE	1	5	24	1	0.0416667	0.2	c2.cp.reactome.v2024.1.Hs.symbols	REGULATION_OF_CDH11_GENE_TRANSCRIPTION	8839	1159	NA	blood	γδ T	Other T/ILC	T/ILC	is_ti
FALSE	1	8	1147	4	0.00348736	0.5	c2.cp.reactome.v2024.1.Hs.symbols	REGULATION_OF_CDH11_MRNA_TRANSLATION_BY_MICRORNAS	8839	1160	NA	blood	γδ T	Other T/ILC	T/ILC	is_ti
FALSE	1	7	960	1	0.00104167	0.142857	c2.cp.reactome.v2024.1.Hs.symbols	REGULATION_OF_CDH19_EXPRESSION_AND_FUNCTION	8839	1161	NA	blood	γδ T	Other T/ILC	T/ILC	is_ti
FALSE	1	55	977	3	0.00307062	0.0545455	c2.cp.reactome.v2024.1.Hs.symbols	REGULATION_OF_CHOLESTEROL_BIOSYNTHESIS_BY_SREBP_SREBF	8839	1162	NA	blood	γδ T	Other T/ILC	T/ILC	is_ti
FALSE	1	8	22	1	0.0454545	0.125	c2.cp.reactome.v2024.1.Hs.symbols	REGULATION_OF_CYTOSKELETAL_REMODELING_AND_CELL_SPREADING_BY_IPP_COMPLEX_COMPONENTS	8839	1164	NA	blood	γδ T	Other T/ILC	T/ILC	is_ti
FALSE	1	77	195	1	0.00512821	0.012987	c2.cp.reactome.v2024.1.Hs.symbols	REGULATION_OF_ENDOGENOUS_RETROELEMENTS	8839	1165	NA	blood	γδ T	Other T/ILC	T/ILC	is_ti
FALSE	1	46	1148	3	0.00261324	0.0652174	c2.cp.reactome.v2024.1.Hs.symbols	REGULATION_OF_ENDOGENOUS_RETROELEMENTS_BY_KRAB_ZFP_PROTEINS	8839	1166	NA	blood	γδ T	Other T/ILC	T/ILC	is_ti
FALSE	1	11	1126	5	0.0044405	0.454545	c2.cp.reactome.v2024.1.Hs.symbols	REGULATION_OF_BACH1_ACTIVITY	8839	1156	NA	blood	γδ T	Other T/ILC	T/ILC	is_ti
FALSE	1	97	1098	17	0.0154827	0.175258	c2.cp.reactome.v2024.1.Hs.symbols	MITOCHONDRIAL_PROTEIN_DEGRADATION	8839	841	NA	blood	γδ T	Other T/ILC	T/ILC	is_ti
FALSE	1	5	1112	1	0.000899281	0.2	c2.cp.reactome.v2024.1.Hs.symbols	MITOCHONDRIAL_FATTY_ACID_BETA_OXIDATION_OF_UNSATURATED_FATTY_ACIDS	8839	839	NA	blood	γδ T	Other T/ILC	T/ILC	is_ti
FALSE	1	41	1116	7	0.0062724	0.170732	c2.cp.reactome.v2024.1.Hs.symbols	FORMATION_OF_WDR5_CONTAINING_HISTONE_MODIFYING_COMPLEXES	8839	517	NA	blood	γδ T	Other T/ILC	T/ILC	is_ti
FALSE	1	5	269	1	0.00371747	0.2	c2.cp.reactome.v2024.1.Hs.symbols	FORMATION_OF_XYLULOSE_5_PHOSPHATE	8839	518	NA	blood	γδ T	Other T/ILC	T/ILC	is_ti
FALSE	1	6	258	1	0.00387597	0.166667	c2.cp.reactome.v2024.1.Hs.symbols	FORMYL_PEPTIDE_RECEPTORS_BIND_FORMYL_PEPTIDES_AND_MANY_OTHER_LIGANDS	8839	519	NA	blood	γδ T	Other T/ILC	T/ILC	is_ti
FALSE	1	56	1150	16	0.013913	0.285714	c2.cp.reactome.v2024.1.Hs.symbols	FOXO_MEDIATED_TRANSCRIPTION	8839	520	NA	blood	γδ T	Other T/ILC	T/ILC	is_ti
FALSE	1	15	952	3	0.00315126	0.2	c2.cp.reactome.v2024.1.Hs.symbols	FOXO_MEDIATED_TRANSCRIPTION_OF_CELL_CYCLE_GENES	8839	521	NA	blood	γδ T	Other T/ILC	T/ILC	is_ti
FALSE	1	16	977	3	0.00307062	0.1875	c2.cp.reactome.v2024.1.Hs.symbols	FOXO_MEDIATED_TRANSCRIPTION_OF_CELL_DEATH_GENES	8839	522	NA	blood	γδ T	Other T/ILC	T/ILC	is_ti
FALSE	1	23	841	4	0.00475624	0.173913	c2.cp.reactome.v2024.1.Hs.symbols	FOXO_MEDIATED_TRANSCRIPTION_OF_OXIDATIVE_STRESS_METABOLIC_AND_NEURONAL_GENES	8839	523	NA	blood	γδ T	Other T/ILC	T/ILC	is_ti
FALSE	1	7	674	1	0.00148368	0.142857	c2.cp.reactome.v2024.1.Hs.symbols	FRUCTOSE_METABOLISM	8839	531	NA	blood	γδ T	Other T/ILC	T/ILC	is_ti
FALSE	1	27	99	2	0.020202	0.0740741	c2.cp.reactome.v2024.1.Hs.symbols	G0_AND_EARLY_G1	8839	532	NA	blood	γδ T	Other T/ILC	T/ILC	is_ti
FALSE	1	67	1111	12	0.0108011	0.179104	c2.cp.reactome.v2024.1.Hs.symbols	G1_S_DNA_DAMAGE_CHECKPOINTS	8839	533	NA	blood	γδ T	Other T/ILC	T/ILC	is_ti
FALSE	1	29	99	1	0.010101	0.0344828	c2.cp.reactome.v2024.1.Hs.symbols	G1_S_SPECIFIC_TRANSCRIPTION	8839	534	NA	blood	γδ T	Other T/ILC	T/ILC	is_ti
FALSE	1	131	1068	19	0.0177903	0.145038	c2.cp.reactome.v2024.1.Hs.symbols	G2_M_CHECKPOINTS	8839	535	NA	blood	γδ T	Other T/ILC	T/ILC	is_ti
FALSE	1	59	1150	9	0.00782609	0.152542	c2.cp.reactome.v2024.1.Hs.symbols	G2_M_DNA_DAMAGE_CHECKPOINT	8839	536	NA	blood	γδ T	Other T/ILC	T/ILC	is_ti
FALSE	1	14	22	1	0.0454545	0.0714286	c2.cp.reactome.v2024.1.Hs.symbols	GAB1_SIGNALOSOME	8839	539	NA	blood	γδ T	Other T/ILC	T/ILC	is_ti
FALSE	1	32	833	3	0.00360144	0.09375	c2.cp.reactome.v2024.1.Hs.symbols	GABA_B_RECEPTOR_ACTIVATION	8839	540	NA	blood	γδ T	Other T/ILC	T/ILC	is_ti
FALSE	1	39	328	1	0.00304878	0.025641	c2.cp.reactome.v2024.1.Hs.symbols	GABA_RECEPTOR_ACTIVATION	8839	541	NA	blood	γδ T	Other T/ILC	T/ILC	is_ti
FALSE	1	15	1104	2	0.00181159	0.133333	c2.cp.reactome.v2024.1.Hs.symbols	GABA_SYNTHESIS_RELEASE_REUPTAKE_AND_DEGRADATION	8839	542	NA	blood	γδ T	Other T/ILC	T/ILC	is_ti
FALSE	1	51	478	9	0.0188285	0.176471	c2.cp.reactome.v2024.1.Hs.symbols	GAMMA_CARBOXYLATION_HYPUSINYLATION_HYDROXYLATION_AND_ARYLSULFATASE_ACTIVATION	8839	543	NA	blood	γδ T	Other T/ILC	T/ILC	is_ti
FALSE	1	6	214	1	0.0046729	0.166667	c2.cp.reactome.v2024.1.Hs.symbols	GAMMA_CARBOXYLATION_TRANSPORT_AND_AMINO_TERMINAL_CLEAVAGE_OF_PROTEINS	8839	544	NA	blood	γδ T	Other T/ILC	T/ILC	is_ti
FALSE	1	22	604	1	0.00165563	0.0454545	c2.cp.reactome.v2024.1.Hs.symbols	FORMATION_OF_TUBULIN_FOLDING_INTERMEDIATES_BY_CCT_TRIC	8839	516	NA	blood	γδ T	Other T/ILC	T/ILC	is_ti
FALSE	1	25	1053	7	0.00664767	0.28	c2.cp.reactome.v2024.1.Hs.symbols	GAP_FILLING_DNA_REPAIR_SYNTHESIS_AND_LIGATION_IN_GG_NER	8839	545	NA	blood	γδ T	Other T/ILC	T/ILC	is_ti
FALSE	1	8	38	1	0.0263158	0.125	c2.cp.reactome.v2024.1.Hs.symbols	FORMATION_OF_THE_URETERIC_BUD	8839	515	NA	blood	γδ T	Other T/ILC	T/ILC	is_ti
FALSE	1	10	60	1	0.0166667	0.1	c2.cp.reactome.v2024.1.Hs.symbols	FORMATION_OF_THE_NEPHRIC_DUCT	8839	513	NA	blood	γδ T	Other T/ILC	T/ILC	is_ti
FALSE	1	3	8	1	0.125	0.333333	c2.cp.reactome.v2024.1.Hs.symbols	FGFR3_LIGAND_BINDING_AND_ACTIVATION	8839	488	NA	blood	γδ T	Other T/ILC	T/ILC	is_ti
FALSE	1	4	38	1	0.0263158	0.25	c2.cp.reactome.v2024.1.Hs.symbols	FIBRONECTIN_MATRIX_FORMATION	8839	490	NA	blood	γδ T	Other T/ILC	T/ILC	is_ti
FALSE	1	38	1053	11	0.0104463	0.289474	c2.cp.reactome.v2024.1.Hs.symbols	FLT3_SIGNALING	8839	492	NA	blood	γδ T	Other T/ILC	T/ILC	is_ti
FALSE	1	7	1053	4	0.00379867	0.571429	c2.cp.reactome.v2024.1.Hs.symbols	FLT3_SIGNALING_BY_CBL_MUTANTS	8839	493	NA	blood	γδ T	Other T/ILC	T/ILC	is_ti
FALSE	1	27	1053	7	0.00664767	0.259259	c2.cp.reactome.v2024.1.Hs.symbols	FLT3_SIGNALING_IN_DISEASE	8839	494	NA	blood	γδ T	Other T/ILC	T/ILC	is_ti
FALSE	1	6	771	1	0.00129702	0.166667	c2.cp.reactome.v2024.1.Hs.symbols	FLT3_SIGNALING_THROUGH_SRC_FAMILY_KINASES	8839	495	NA	blood	γδ T	Other T/ILC	T/ILC	is_ti
FALSE	1	10	1074	3	0.0027933	0.3	c2.cp.reactome.v2024.1.Hs.symbols	FORMATION_OF_APOPTOSOME	8839	497	NA	blood	γδ T	Other T/ILC	T/ILC	is_ti
FALSE	1	17	1083	3	0.00277008	0.176471	c2.cp.reactome.v2024.1.Hs.symbols	FORMATION_OF_ATP_BY_CHEMIOSMOTIC_COUPLING	8839	498	NA	blood	γδ T	Other T/ILC	T/ILC	is_ti
FALSE	1	7	960	4	0.00416667	0.571429	c2.cp.reactome.v2024.1.Hs.symbols	FORMATION_OF_AXIAL_MESODERM	8839	499	NA	blood	γδ T	Other T/ILC	T/ILC	is_ti
FALSE	1	10	39	1	0.025641	0.1	c2.cp.reactome.v2024.1.Hs.symbols	FORMATION_OF_DEFINITIVE_ENDODERM	8839	500	NA	blood	γδ T	Other T/ILC	T/ILC	is_ti
FALSE	1	22	221	1	0.00452489	0.0454545	c2.cp.reactome.v2024.1.Hs.symbols	FORMATION_OF_FIBRIN_CLOT_CLOTTING_CASCADE	8839	501	NA	blood	γδ T	Other T/ILC	T/ILC	is_ti
FALSE	1	42	1148	11	0.00958188	0.261905	c2.cp.reactome.v2024.1.Hs.symbols	FORMATION_OF_INCISION_COMPLEX_IN_GG_NER	8839	502	NA	blood	γδ T	Other T/ILC	T/ILC	is_ti
FALSE	1	62	204	3	0.0147059	0.0483871	c2.cp.reactome.v2024.1.Hs.symbols	FORMATION_OF_PARAXIAL_MESODERM	8839	505	NA	blood	γδ T	Other T/ILC	T/ILC	is_ti
FALSE	1	55	1069	11	0.01029	0.2	c2.cp.reactome.v2024.1.Hs.symbols	FORMATION_OF_RNA_POL_II_ELONGATION_COMPLEX	8839	506	NA	blood	γδ T	Other T/ILC	T/ILC	is_ti
FALSE	1	50	1053	11	0.0104463	0.22	c2.cp.reactome.v2024.1.Hs.symbols	FORMATION_OF_TC_NER_PRE_INCISION_COMPLEX	8839	508	NA	blood	γδ T	Other T/ILC	T/ILC	is_ti
FALSE	1	4	24	1	0.0416667	0.25	c2.cp.reactome.v2024.1.Hs.symbols	FORMATION_OF_THE_ANTERIOR_NEURAL_PLATE	8839	509	NA	blood	γδ T	Other T/ILC	T/ILC	is_ti
FALSE	1	29	74	2	0.027027	0.0689655	c2.cp.reactome.v2024.1.Hs.symbols	FORMATION_OF_THE_BETA_CATENIN_TCF_TRANSACTIVATING_COMPLEX	8839	510	NA	blood	γδ T	Other T/ILC	T/ILC	is_ti
FALSE	1	36	199	1	0.00502513	0.0277778	c2.cp.reactome.v2024.1.Hs.symbols	FORMATION_OF_THE_CORNIFIED_ENVELOPE	8839	511	NA	blood	γδ T	Other T/ILC	T/ILC	is_ti
FALSE	1	32	1046	7	0.00669216	0.21875	c2.cp.reactome.v2024.1.Hs.symbols	FORMATION_OF_THE_EARLY_ELONGATION_COMPLEX	8839	512	NA	blood	γδ T	Other T/ILC	T/ILC	is_ti
FALSE	1	4	24	1	0.0416667	0.25	c2.cp.reactome.v2024.1.Hs.symbols	FORMATION_OF_THE_POSTERIOR_NEURAL_PLATE	8839	514	NA	blood	γδ T	Other T/ILC	T/ILC	is_ti
FALSE	1	19	604	1	0.00165563	0.0526316	c2.cp.reactome.v2024.1.Hs.symbols	GAP_JUNCTION_ASSEMBLY	8839	546	NA	blood	γδ T	Other T/ILC	T/ILC	is_ti
FALSE	1	11	26	1	0.0384615	0.0909091	c2.cp.reactome.v2024.1.Hs.symbols	GAP_JUNCTION_DEGRADATION	8839	547	NA	blood	γδ T	Other T/ILC	T/ILC	is_ti
FALSE	1	32	26	1	0.0384615	0.03125	c2.cp.reactome.v2024.1.Hs.symbols	GAP_JUNCTION_TRAFFICKING_AND_REGULATION	8839	548	NA	blood	γδ T	Other T/ILC	T/ILC	is_ti
FALSE	1	100	222	5	0.0225225	0.05	c2.cp.reactome.v2024.1.Hs.symbols	GLYCOSAMINOGLYCAN_METABOLISM	8839	576	NA	blood	γδ T	Other T/ILC	T/ILC	is_ti
FALSE	1	17	301	1	0.00332226	0.0588235	c2.cp.reactome.v2024.1.Hs.symbols	GLYCOSPHINGOLIPID_BIOSYNTHESIS	8839	577	NA	blood	γδ T	Other T/ILC	T/ILC	is_ti
FALSE	1	30	430	2	0.00465116	0.0666667	c2.cp.reactome.v2024.1.Hs.symbols	GLYCOSPHINGOLIPID_CATABOLISM	8839	578	NA	blood	γδ T	Other T/ILC	T/ILC	is_ti
FALSE	1	47	430	3	0.00697674	0.0638298	c2.cp.reactome.v2024.1.Hs.symbols	GLYCOSPHINGOLIPID_METABOLISM	8839	579	NA	blood	γδ T	Other T/ILC	T/ILC	is_ti
FALSE	1	7	778	3	0.00385604	0.428571	c2.cp.reactome.v2024.1.Hs.symbols	GLYCOSPHINGOLIPID_TRANSPORT	8839	580	NA	blood	γδ T	Other T/ILC	T/ILC	is_ti
FALSE	1	13	484	1	0.00206612	0.0769231	c2.cp.reactome.v2024.1.Hs.symbols	GLYOXYLATE_METABOLISM_AND_GLYCINE_DEGRADATION	8839	581	NA	blood	γδ T	Other T/ILC	T/ILC	is_ti
FALSE	1	55	18	1	0.0555556	0.0181818	c2.cp.reactome.v2024.1.Hs.symbols	GOLGI_ASSOCIATED_VESICLE_BIOGENESIS	8839	582	NA	blood	γδ T	Other T/ILC	T/ILC	is_ti
FALSE	1	14	1139	2	0.00175593	0.142857	c2.cp.reactome.v2024.1.Hs.symbols	GOLGI_CISTERNAE_PERICENTRIOLAR_STACK_REORGANIZATION	8839	583	NA	blood	γδ T	Other T/ILC	T/ILC	is_ti
FALSE	1	122	1127	13	0.011535	0.106557	c2.cp.reactome.v2024.1.Hs.symbols	GOLGI_TO_ER_RETROGRADE_TRANSPORT	8839	584	NA	blood	γδ T	Other T/ILC	T/ILC	is_ti
FALSE	1	9	501	2	0.00399202	0.222222	c2.cp.reactome.v2024.1.Hs.symbols	GP1B_IX_V_ACTIVATION_SIGNALLING	8839	585	NA	blood	γδ T	Other T/ILC	T/ILC	is_ti
FALSE	1	255	9	2	0.222222	0.00784314	c2.cp.reactome.v2024.1.Hs.symbols	GPCR_LIGAND_BINDING	8839	586	NA	blood	γδ T	Other T/ILC	T/ILC	is_ti
FALSE	1	37	38	1	0.0263158	0.027027	c2.cp.reactome.v2024.1.Hs.symbols	GPER1_SIGNALING	8839	587	NA	blood	γδ T	Other T/ILC	T/ILC	is_ti
FALSE	1	34	574	4	0.00696864	0.117647	c2.cp.reactome.v2024.1.Hs.symbols	GPVI_MEDIATED_ACTIVATION_CASCADE	8839	588	NA	blood	γδ T	Other T/ILC	T/ILC	is_ti
FALSE	1	11	317	1	0.00315457	0.0909091	c2.cp.reactome.v2024.1.Hs.symbols	GRB2_SOS_PROVIDES_LINKAGE_TO_MAPK_SIGNALING_FOR_INTEGRINS	8839	590	NA	blood	γδ T	Other T/ILC	T/ILC	is_ti
FALSE	1	20	115	1	0.00869565	0.05	c2.cp.reactome.v2024.1.Hs.symbols	GROWTH_HORMONE_RECEPTOR_SIGNALING	8839	592	NA	blood	γδ T	Other T/ILC	T/ILC	is_ti
FALSE	1	72	62	1	0.016129	0.0138889	c2.cp.reactome.v2024.1.Hs.symbols	G_ALPHA_12_13_SIGNALLING_EVENTS	8839	593	NA	blood	γδ T	Other T/ILC	T/ILC	is_ti
FALSE	1	208	2	1	0.5	0.00480769	c2.cp.reactome.v2024.1.Hs.symbols	G_ALPHA_I_SIGNALLING_EVENTS	8839	594	NA	blood	γδ T	Other T/ILC	T/ILC	is_ti
FALSE	1	149	41	1	0.0243902	0.00671141	c2.cp.reactome.v2024.1.Hs.symbols	G_ALPHA_Q_SIGNALLING_EVENTS	8839	595	NA	blood	γδ T	Other T/ILC	T/ILC	is_ti
FALSE	1	99	59	2	0.0338983	0.020202	c2.cp.reactome.v2024.1.Hs.symbols	G_ALPHA_S_SIGNALLING_EVENTS	8839	596	NA	blood	γδ T	Other T/ILC	T/ILC	is_ti
FALSE	1	12	642	4	0.00623053	0.333333	c2.cp.reactome.v2024.1.Hs.symbols	GLYCOGEN_SYNTHESIS	8839	575	NA	blood	γδ T	Other T/ILC	T/ILC	is_ti
FALSE	1	13	642	4	0.00623053	0.307692	c2.cp.reactome.v2024.1.Hs.symbols	GLYCOGEN_STORAGE_DISEASES	8839	574	NA	blood	γδ T	Other T/ILC	T/ILC	is_ti
FALSE	1	23	642	5	0.00778816	0.217391	c2.cp.reactome.v2024.1.Hs.symbols	GLYCOGEN_METABOLISM	8839	573	NA	blood	γδ T	Other T/ILC	T/ILC	is_ti
FALSE	1	13	495	1	0.0020202	0.0769231	c2.cp.reactome.v2024.1.Hs.symbols	GLYCOGEN_BREAKDOWN_GLYCOGENOLYSIS	8839	572	NA	blood	γδ T	Other T/ILC	T/ILC	is_ti
FALSE	1	16	507	1	0.00197239	0.0625	c2.cp.reactome.v2024.1.Hs.symbols	GASTRIN_CREB_SIGNALLING_PATHWAY_VIA_PKC_AND_MAPK	8839	549	NA	blood	γδ T	Other T/ILC	T/ILC	is_ti
FALSE	1	86	39	2	0.0512821	0.0232558	c2.cp.reactome.v2024.1.Hs.symbols	GASTRULATION	8839	550	NA	blood	γδ T	Other T/ILC	T/ILC	is_ti
FALSE	1	4	253	1	0.00395257	0.25	c2.cp.reactome.v2024.1.Hs.symbols	GDP_FUCOSE_BIOSYNTHESIS	8839	551	NA	blood	γδ T	Other T/ILC	T/ILC	is_ti
FALSE	1	36	618	4	0.00647249	0.111111	c2.cp.reactome.v2024.1.Hs.symbols	GENERATION_OF_SECOND_MESSENGER_MOLECULES	8839	552	NA	blood	γδ T	Other T/ILC	T/ILC	is_ti
FALSE	1	37	918	8	0.0087146	0.216216	c2.cp.reactome.v2024.1.Hs.symbols	GENE_AND_PROTEIN_EXPRESSION_BY_JAK_STAT_SIGNALING_AFTER_INTERLEUKIN_12_STIMULATION	8839	553	NA	blood	γδ T	Other T/ILC	T/ILC	is_ti
FALSE	1	73	118	1	0.00847458	0.0136986	c2.cp.reactome.v2024.1.Hs.symbols	GENE_SILENCING_BY_RNA	8839	554	NA	blood	γδ T	Other T/ILC	T/ILC	is_ti
FALSE	1	10	960	5	0.00520833	0.5	c2.cp.reactome.v2024.1.Hs.symbols	GERM_LAYER_FORMATION_AT_GASTRULATION	8839	555	NA	blood	γδ T	Other T/ILC	T/ILC	is_ti
FALSE	1	6	123	1	0.00813008	0.166667	c2.cp.reactome.v2024.1.Hs.symbols	GLI_PROTEINS_BIND_PROMOTERS_OF_HH_RESPONSIVE_GENES_TO_PROMOTE_TRANSCRIPTION	8839	556	NA	blood	γδ T	Other T/ILC	T/ILC	is_ti
FALSE	1	83	1148	18	0.0156794	0.216867	c2.cp.reactome.v2024.1.Hs.symbols	GLOBAL_GENOME_NUCLEOTIDE_EXCISION_REPAIR_GG_NER	8839	557	NA	blood	γδ T	Other T/ILC	T/ILC	is_ti
FALSE	1	21	1038	3	0.00289017	0.142857	c2.cp.reactome.v2024.1.Hs.symbols	FGFR2_MUTANT_RECEPTOR_ACTIVATION	8839	486	NA	blood	γδ T	Other T/ILC	T/ILC	is_ti
FALSE	1	33	737	2	0.0027137	0.0606061	c2.cp.reactome.v2024.1.Hs.symbols	GLUCAGON_LIKE_PEPTIDE_1_GLP1_REGULATES_INSULIN_SECRETION	8839	558	NA	blood	γδ T	Other T/ILC	T/ILC	is_ti
FALSE	1	22	640	1	0.0015625	0.0454545	c2.cp.reactome.v2024.1.Hs.symbols	GLUCAGON_TYPE_LIGAND_RECEPTORS	8839	560	NA	blood	γδ T	Other T/ILC	T/ILC	is_ti
FALSE	1	75	256	1	0.00390625	0.0133333	c2.cp.reactome.v2024.1.Hs.symbols	GLUCOSE_METABOLISM	8839	563	NA	blood	γδ T	Other T/ILC	T/ILC	is_ti
FALSE	1	13	97	2	0.0206186	0.153846	c2.cp.reactome.v2024.1.Hs.symbols	GLUTAMATE_AND_GLUTAMINE_METABOLISM	8839	565	NA	blood	γδ T	Other T/ILC	T/ILC	is_ti
FALSE	1	22	1104	1	0.000905797	0.0454545	c2.cp.reactome.v2024.1.Hs.symbols	GLUTAMATE_NEUROTRANSMITTER_RELEASE_CYCLE	8839	566	NA	blood	γδ T	Other T/ILC	T/ILC	is_ti
FALSE	1	30	734	2	0.0027248	0.0666667	c2.cp.reactome.v2024.1.Hs.symbols	GLUTATHIONE_CONJUGATION	8839	567	NA	blood	γδ T	Other T/ILC	T/ILC	is_ti
FALSE	1	12	666	1	0.0015015	0.0833333	c2.cp.reactome.v2024.1.Hs.symbols	GLUTATHIONE_SYNTHESIS_AND_RECYCLING	8839	568	NA	blood	γδ T	Other T/ILC	T/ILC	is_ti
FALSE	1	105	19	2	0.105263	0.0190476	c2.cp.reactome.v2024.1.Hs.symbols	GLYCEROPHOSPHOLIPID_BIOSYNTHESIS	8839	569	NA	blood	γδ T	Other T/ILC	T/ILC	is_ti
FALSE	1	7	509	2	0.00392927	0.285714	c2.cp.reactome.v2024.1.Hs.symbols	GLYCEROPHOSPHOLIPID_CATABOLISM	8839	570	NA	blood	γδ T	Other T/ILC	T/ILC	is_ti
FALSE	1	7	484	1	0.00206612	0.142857	c2.cp.reactome.v2024.1.Hs.symbols	GLYCINE_DEGRADATION	8839	571	NA	blood	γδ T	Other T/ILC	T/ILC	is_ti
FALSE	1	26	833	4	0.00480192	0.153846	c2.cp.reactome.v2024.1.Hs.symbols	GLUCAGON_SIGNALING_IN_METABOLIC_REGULATION	8839	559	NA	blood	γδ T	Other T/ILC	T/ILC	is_ti
FALSE	1	36	955	6	0.00628272	0.166667	c2.cp.reactome.v2024.1.Hs.symbols	G_ALPHA_Z_SIGNALLING_EVENTS	8839	597	NA	blood	γδ T	Other T/ILC	T/ILC	is_ti
FALSE	1	7	1	1	1	0.142857	c2.cp.reactome.v2024.1.Hs.symbols	FGFR2_LIGAND_BINDING_AND_ACTIVATION	8839	485	NA	blood	γδ T	Other T/ILC	T/ILC	is_ti
FALSE	1	22	981	7	0.00713558	0.318182	c2.cp.reactome.v2024.1.Hs.symbols	FGFR1_MUTANT_RECEPTOR_ACTIVATION	8839	481	NA	blood	γδ T	Other T/ILC	T/ILC	is_ti
FALSE	1	16	501	1	0.00199601	0.0625	c2.cp.reactome.v2024.1.Hs.symbols	DOWNSTREAM_SIGNALING_OF_ACTIVATED_FGFR4	8839	398	NA	blood	γδ T	Other T/ILC	T/ILC	is_ti
FALSE	1	26	1113	4	0.00359389	0.153846	c2.cp.reactome.v2024.1.Hs.symbols	DOWNSTREAM_SIGNAL_TRANSDUCTION	8839	399	NA	blood	γδ T	Other T/ILC	T/ILC	is_ti
FALSE	1	63	61	2	0.0327869	0.031746	c2.cp.reactome.v2024.1.Hs.symbols	DRUG_ADME	8839	400	NA	blood	γδ T	Other T/ILC	T/ILC	is_ti
FALSE	1	5	220	1	0.00454545	0.2	c2.cp.reactome.v2024.1.Hs.symbols	DRUG_MEDIATED_INHIBITION_OF_CDK4_CDK6_ACTIVITY	8839	401	NA	blood	γδ T	Other T/ILC	T/ILC	is_ti
FALSE	1	40	1053	9	0.00854701	0.225	c2.cp.reactome.v2024.1.Hs.symbols	DUAL_INCISION_IN_GG_NER	8839	402	NA	blood	γδ T	Other T/ILC	T/ILC	is_ti
FALSE	1	62	1053	14	0.0132953	0.225806	c2.cp.reactome.v2024.1.Hs.symbols	DUAL_INCISION_IN_TC_NER	8839	403	NA	blood	γδ T	Other T/ILC	T/ILC	is_ti
FALSE	1	9	532	1	0.0018797	0.111111	c2.cp.reactome.v2024.1.Hs.symbols	E2F_ENABLED_INHIBITION_OF_PRE_REPLICATION_COMPLEX_FORMATION	8839	404	NA	blood	γδ T	Other T/ILC	T/ILC	is_ti
FALSE	1	22	648	3	0.00462963	0.136364	c2.cp.reactome.v2024.1.Hs.symbols	E2F_MEDIATED_REGULATION_OF_DNA_REPLICATION	8839	405	NA	blood	γδ T	Other T/ILC	T/ILC	is_ti
FALSE	1	43	642	3	0.0046729	0.0697674	c2.cp.reactome.v2024.1.Hs.symbols	E3_UBIQUITIN_LIGASES_UBIQUITINATE_TARGET_PROTEINS	8839	406	NA	blood	γδ T	Other T/ILC	T/ILC	is_ti
FALSE	1	14	721	2	0.00277393	0.142857	c2.cp.reactome.v2024.1.Hs.symbols	EARLY_PHASE_OF_HIV_LIFE_CYCLE	8839	407	NA	blood	γδ T	Other T/ILC	T/ILC	is_ti
FALSE	1	35	947	1	0.00105597	0.0285714	c2.cp.reactome.v2024.1.Hs.symbols	EARLY_SARS_COV_2_INFECTION_EVENTS	8839	408	NA	blood	γδ T	Other T/ILC	T/ILC	is_ti
FALSE	1	49	91	3	0.032967	0.0612245	c2.cp.reactome.v2024.1.Hs.symbols	ECM_PROTEOGLYCANS	8839	409	NA	blood	γδ T	Other T/ILC	T/ILC	is_ti
FALSE	1	25	396	4	0.010101	0.16	c2.cp.reactome.v2024.1.Hs.symbols	EFFECTS_OF_PIP2_HYDROLYSIS	8839	410	NA	blood	γδ T	Other T/ILC	T/ILC	is_ti
FALSE	1	27	642	4	0.00623053	0.148148	c2.cp.reactome.v2024.1.Hs.symbols	EGFR_DOWNREGULATION	8839	411	NA	blood	γδ T	Other T/ILC	T/ILC	is_ti
FALSE	1	26	492	5	0.0101626	0.192308	c2.cp.reactome.v2024.1.Hs.symbols	EGR2_AND_SOX10_MEDIATED_INITIATION_OF_SCHWANN_CELL_MYELINATION	8839	414	NA	blood	γδ T	Other T/ILC	T/ILC	is_ti
FALSE	1	13	167	1	0.00598802	0.0769231	c2.cp.reactome.v2024.1.Hs.symbols	EICOSANOID_LIGAND_BINDING_RECEPTORS	8839	416	NA	blood	γδ T	Other T/ILC	T/ILC	is_ti
FALSE	1	27	38	1	0.0263158	0.037037	c2.cp.reactome.v2024.1.Hs.symbols	ELASTIC_FIBRE_FORMATION	8839	417	NA	blood	γδ T	Other T/ILC	T/ILC	is_ti
FALSE	1	12	226	1	0.00442478	0.0833333	c2.cp.reactome.v2024.1.Hs.symbols	ELEVATION_OF_CYTOSOLIC_CA2_LEVELS	8839	419	NA	blood	γδ T	Other T/ILC	T/ILC	is_ti
FALSE	1	18	967	1	0.00103413	0.0555556	c2.cp.reactome.v2024.1.Hs.symbols	ENDOGENOUS_STEROLS	8839	420	NA	blood	γδ T	Other T/ILC	T/ILC	is_ti
FALSE	1	15	951	2	0.00210305	0.133333	c2.cp.reactome.v2024.1.Hs.symbols	DOWNSTREAM_SIGNALING_OF_ACTIVATED_FGFR3	8839	397	NA	blood	γδ T	Other T/ILC	T/ILC	is_ti
FALSE	1	31	1053	6	0.00569801	0.193548	c2.cp.reactome.v2024.1.Hs.symbols	ENDOSOMAL_SORTING_COMPLEX_REQUIRED_FOR_TRANSPORT_ESCRT	8839	421	NA	blood	γδ T	Other T/ILC	T/ILC	is_ti
FALSE	1	18	501	1	0.00199601	0.0555556	c2.cp.reactome.v2024.1.Hs.symbols	DOWNSTREAM_SIGNALING_OF_ACTIVATED_FGFR2	8839	396	NA	blood	γδ T	Other T/ILC	T/ILC	is_ti
FALSE	1	25	1053	7	0.00664767	0.28	c2.cp.reactome.v2024.1.Hs.symbols	DOWNREGULATION_OF_TGF_BETA_RECEPTOR_SIGNALING	8839	393	NA	blood	γδ T	Other T/ILC	T/ILC	is_ti
FALSE	1	142	796	18	0.0226131	0.126761	c2.cp.reactome.v2024.1.Hs.symbols	DISORDERS_OF_TRANSMEMBRANE_TRANSPORTERS	8839	371	NA	blood	γδ T	Other T/ILC	T/ILC	is_ti
FALSE	1	9	851	1	0.00117509	0.111111	c2.cp.reactome.v2024.1.Hs.symbols	DISPLACEMENT_OF_DNA_GLYCOSYLASE_BY_APEX1	8839	372	NA	blood	γδ T	Other T/ILC	T/ILC	is_ti
FALSE	1	11	372	3	0.00806452	0.272727	c2.cp.reactome.v2024.1.Hs.symbols	DISSOLUTION_OF_FIBRIN_CLOT	8839	373	NA	blood	γδ T	Other T/ILC	T/ILC	is_ti
FALSE	1	48	1053	12	0.011396	0.25	c2.cp.reactome.v2024.1.Hs.symbols	DNA_DAMAGE_BYPASS	8839	374	NA	blood	γδ T	Other T/ILC	T/ILC	is_ti
FALSE	1	38	1053	9	0.00854701	0.236842	c2.cp.reactome.v2024.1.Hs.symbols	DNA_DAMAGE_RECOGNITION_IN_GG_NER	8839	375	NA	blood	γδ T	Other T/ILC	T/ILC	is_ti
FALSE	1	8	901	3	0.00332963	0.375	c2.cp.reactome.v2024.1.Hs.symbols	DNA_DAMAGE_REVERSAL	8839	376	NA	blood	γδ T	Other T/ILC	T/ILC	is_ti
FALSE	1	28	952	3	0.00315126	0.107143	c2.cp.reactome.v2024.1.Hs.symbols	DNA_DAMAGE_TELOMERE_STRESS_INDUCED_SENESCENCE	8839	377	NA	blood	γδ T	Other T/ILC	T/ILC	is_ti
FALSE	1	131	1068	17	0.0159176	0.129771	c2.cp.reactome.v2024.1.Hs.symbols	DNA_DOUBLE_STRAND_BREAK_REPAIR	8839	378	NA	blood	γδ T	Other T/ILC	T/ILC	is_ti
FALSE	1	43	747	6	0.00803213	0.139535	c2.cp.reactome.v2024.1.Hs.symbols	DNA_DOUBLE_STRAND_BREAK_RESPONSE	8839	379	NA	blood	γδ T	Other T/ILC	T/ILC	is_ti
FALSE	1	280	1079	41	0.0379981	0.146429	c2.cp.reactome.v2024.1.Hs.symbols	DNA_REPAIR	8839	381	NA	blood	γδ T	Other T/ILC	T/ILC	is_ti
FALSE	1	127	1084	20	0.0184502	0.15748	c2.cp.reactome.v2024.1.Hs.symbols	DNA_REPLICATION	8839	382	NA	blood	γδ T	Other T/ILC	T/ILC	is_ti
FALSE	1	8	804	2	0.00248756	0.25	c2.cp.reactome.v2024.1.Hs.symbols	DNA_REPLICATION_INITIATION	8839	383	NA	blood	γδ T	Other T/ILC	T/ILC	is_ti
FALSE	1	100	1053	17	0.0161443	0.17	c2.cp.reactome.v2024.1.Hs.symbols	DNA_REPLICATION_PRE_INITIATION	8839	384	NA	blood	γδ T	Other T/ILC	T/ILC	is_ti
FALSE	1	32	648	3	0.00462963	0.09375	c2.cp.reactome.v2024.1.Hs.symbols	DNA_STRAND_ELONGATION	8839	385	NA	blood	γδ T	Other T/ILC	T/ILC	is_ti
FALSE	1	23	1104	1	0.000905797	0.0434783	c2.cp.reactome.v2024.1.Hs.symbols	DOPAMINE_NEUROTRANSMITTER_RELEASE_CYCLE	8839	387	NA	blood	γδ T	Other T/ILC	T/ILC	is_ti
FALSE	1	13	642	4	0.00623053	0.307692	c2.cp.reactome.v2024.1.Hs.symbols	DOWNREGULATION_OF_ERBB2_ERBB3_SIGNALING	8839	389	NA	blood	γδ T	Other T/ILC	T/ILC	is_ti
FALSE	1	27	807	7	0.0086741	0.259259	c2.cp.reactome.v2024.1.Hs.symbols	DOWNREGULATION_OF_ERBB2_SIGNALING	8839	390	NA	blood	γδ T	Other T/ILC	T/ILC	is_ti
FALSE	1	9	1053	4	0.00379867	0.444444	c2.cp.reactome.v2024.1.Hs.symbols	DOWNREGULATION_OF_ERBB4_SIGNALING	8839	391	NA	blood	γδ T	Other T/ILC	T/ILC	is_ti
FALSE	1	30	1109	10	0.00901713	0.333333	c2.cp.reactome.v2024.1.Hs.symbols	DOWNREGULATION_OF_SMAD2_3_SMAD4_TRANSCRIPTIONAL_ACTIVITY	8839	392	NA	blood	γδ T	Other T/ILC	T/ILC	is_ti
FALSE	1	19	501	1	0.00199601	0.0526316	c2.cp.reactome.v2024.1.Hs.symbols	DOWNSTREAM_SIGNALING_OF_ACTIVATED_FGFR1	8839	395	NA	blood	γδ T	Other T/ILC	T/ILC	is_ti
FALSE	1	11	1071	4	0.00373483	0.363636	c2.cp.reactome.v2024.1.Hs.symbols	ENDOSOMAL_VACUOLAR_PATHWAY	8839	422	NA	blood	γδ T	Other T/ILC	T/ILC	is_ti
FALSE	1	27	949	3	0.00316122	0.111111	c2.cp.reactome.v2024.1.Hs.symbols	ENERGY_DEPENDENT_REGULATION_OF_MTOR_BY_LKB1_AMPK	8839	423	NA	blood	γδ T	Other T/ILC	T/ILC	is_ti
FALSE	1	9	495	1	0.0020202	0.111111	c2.cp.reactome.v2024.1.Hs.symbols	ENOS_ACTIVATION	8839	425	NA	blood	γδ T	Other T/ILC	T/ILC	is_ti
FALSE	1	220	15	3	0.2	0.0136364	c2.cp.reactome.v2024.1.Hs.symbols	EXTRACELLULAR_MATRIX_ORGANIZATION	8839	458	NA	blood	γδ T	Other T/ILC	T/ILC	is_ti
FALSE	1	68	952	11	0.0115546	0.161765	c2.cp.reactome.v2024.1.Hs.symbols	EXTRA_NUCLEAR_ESTROGEN_SIGNALING	8839	459	NA	blood	γδ T	Other T/ILC	T/ILC	is_ti
FALSE	1	123	1127	11	0.00976043	0.0894309	c2.cp.reactome.v2024.1.Hs.symbols	FACTORS_INVOLVED_IN_MEGAKARYOCYTE_DEVELOPMENT_AND_PLATELET_PRODUCTION	8839	461	NA	blood	γδ T	Other T/ILC	T/ILC	is_ti
FALSE	1	39	1068	8	0.00749064	0.205128	c2.cp.reactome.v2024.1.Hs.symbols	FANCONI_ANEMIA_PATHWAY	8839	462	NA	blood	γδ T	Other T/ILC	T/ILC	is_ti
FALSE	1	5	148	1	0.00675676	0.2	c2.cp.reactome.v2024.1.Hs.symbols	FASL_CD95L_SIGNALING	8839	463	NA	blood	γδ T	Other T/ILC	T/ILC	is_ti
FALSE	1	146	32	2	0.0625	0.0136986	c2.cp.reactome.v2024.1.Hs.symbols	FATTY_ACID_METABOLISM	8839	467	NA	blood	γδ T	Other T/ILC	T/ILC	is_ti
FALSE	1	33	345	3	0.00869565	0.0909091	c2.cp.reactome.v2024.1.Hs.symbols	FATTY_ACYL_COA_BIOSYNTHESIS	8839	468	NA	blood	γδ T	Other T/ILC	T/ILC	is_ti
FALSE	1	5	1084	1	0.000922509	0.2	c2.cp.reactome.v2024.1.Hs.symbols	FBXW7_MUTANTS_AND_NOTCH1_IN_CANCER	8839	469	NA	blood	γδ T	Other T/ILC	T/ILC	is_ti
FALSE	1	85	690	6	0.00869565	0.0705882	c2.cp.reactome.v2024.1.Hs.symbols	FCERI_MEDIATED_CA_2_MOBILIZATION	8839	470	NA	blood	γδ T	Other T/ILC	T/ILC	is_ti
FALSE	1	86	574	4	0.00696864	0.0465116	c2.cp.reactome.v2024.1.Hs.symbols	FCERI_MEDIATED_MAPK_ACTIVATION	8839	471	NA	blood	γδ T	Other T/ILC	T/ILC	is_ti
FALSE	1	134	41	1	0.0243902	0.00746269	c2.cp.reactome.v2024.1.Hs.symbols	FCERI_MEDIATED_NF_KB_ACTIVATION	8839	472	NA	blood	γδ T	Other T/ILC	T/ILC	is_ti
FALSE	1	140	35	2	0.0571429	0.0142857	c2.cp.reactome.v2024.1.Hs.symbols	FCGAMMA_RECEPTOR_FCGR_DEPENDENT_PHAGOCYTOSIS	8839	473	NA	blood	γδ T	Other T/ILC	T/ILC	is_ti
FALSE	1	90	35	2	0.0571429	0.0222222	c2.cp.reactome.v2024.1.Hs.symbols	FCGR3A_MEDIATED_IL10_SYNTHESIS	8839	474	NA	blood	γδ T	Other T/ILC	T/ILC	is_ti
FALSE	1	68	35	2	0.0571429	0.0294118	c2.cp.reactome.v2024.1.Hs.symbols	FCGR_ACTIVATION	8839	475	NA	blood	γδ T	Other T/ILC	T/ILC	is_ti
FALSE	1	184	796	20	0.0251256	0.108696	c2.cp.reactome.v2024.1.Hs.symbols	FC_EPSILON_RECEPTOR_FCERI_SIGNALING	8839	476	NA	blood	γδ T	Other T/ILC	T/ILC	is_ti
FALSE	1	12	222	1	0.0045045	0.0833333	c2.cp.reactome.v2024.1.Hs.symbols	FERTILIZATION	8839	477	NA	blood	γδ T	Other T/ILC	T/ILC	is_ti
FALSE	1	5	37	1	0.027027	0.2	c2.cp.reactome.v2024.1.Hs.symbols	FGFR1B_LIGAND_BINDING_AND_ACTIVATION	8839	478	NA	blood	γδ T	Other T/ILC	T/ILC	is_ti
FALSE	1	6	37	1	0.027027	0.166667	c2.cp.reactome.v2024.1.Hs.symbols	FGFR1C_LIGAND_BINDING_AND_ACTIVATION	8839	479	NA	blood	γδ T	Other T/ILC	T/ILC	is_ti
FALSE	1	8	37	1	0.027027	0.125	c2.cp.reactome.v2024.1.Hs.symbols	FGFR1_LIGAND_BINDING_AND_ACTIVATION	8839	480	NA	blood	γδ T	Other T/ILC	T/ILC	is_ti
FALSE	1	49	1016	7	0.00688976	0.142857	c2.cp.reactome.v2024.1.Hs.symbols	EXTENSION_OF_TELOMERES	8839	457	NA	blood	γδ T	Other T/ILC	T/ILC	is_ti
FALSE	1	32	1141	5	0.00438212	0.15625	c2.cp.reactome.v2024.1.Hs.symbols	EXPORT_OF_VIRAL_RIBONUCLEOPROTEINS_FROM_NUCLEUS	8839	456	NA	blood	γδ T	Other T/ILC	T/ILC	is_ti
FALSE	1	20	1053	6	0.00569801	0.3	c2.cp.reactome.v2024.1.Hs.symbols	EVASION_BY_RSV_OF_HOST_INTERFERON_RESPONSES	8839	455	NA	blood	γδ T	Other T/ILC	T/ILC	is_ti
FALSE	1	8	658	1	0.00151976	0.125	c2.cp.reactome.v2024.1.Hs.symbols	ETHANOL_OXIDATION	8839	452	NA	blood	γδ T	Other T/ILC	T/ILC	is_ti
FALSE	1	24	128	1	0.0078125	0.0416667	c2.cp.reactome.v2024.1.Hs.symbols	EPHA_MEDIATED_GROWTH_CONE_COLLAPSE	8839	426	NA	blood	γδ T	Other T/ILC	T/ILC	is_ti
FALSE	1	40	62	1	0.016129	0.025	c2.cp.reactome.v2024.1.Hs.symbols	EPHB_MEDIATED_FORWARD_SIGNALING	8839	427	NA	blood	γδ T	Other T/ILC	T/ILC	is_ti
FALSE	1	18	1113	2	0.00179695	0.111111	c2.cp.reactome.v2024.1.Hs.symbols	EPHRIN_SIGNALING	8839	428	NA	blood	γδ T	Other T/ILC	T/ILC	is_ti
FALSE	1	46	128	2	0.015625	0.0434783	c2.cp.reactome.v2024.1.Hs.symbols	EPH_EPHRIN_MEDIATED_REPULSION_OF_CELLS	8839	429	NA	blood	γδ T	Other T/ILC	T/ILC	is_ti
FALSE	1	85	128	2	0.015625	0.0235294	c2.cp.reactome.v2024.1.Hs.symbols	EPH_EPHRIN_SIGNALING	8839	430	NA	blood	γδ T	Other T/ILC	T/ILC	is_ti
FALSE	1	184	195	2	0.0102564	0.0108696	c2.cp.reactome.v2024.1.Hs.symbols	EPIGENETIC_REGULATION_OF_GENE_EXPRESSION	8839	431	NA	blood	γδ T	Other T/ILC	T/ILC	is_ti
FALSE	1	13	589	1	0.00169779	0.0769231	c2.cp.reactome.v2024.1.Hs.symbols	ERBB2_REGULATES_CELL_MOTILITY	8839	434	NA	blood	γδ T	Other T/ILC	T/ILC	is_ti
FALSE	1	16	1109	2	0.00180343	0.125	c2.cp.reactome.v2024.1.Hs.symbols	ERCC6_CSB_AND_EHMT2_G9A_POSITIVELY_REGULATE_RRNA_EXPRESSION	8839	435	NA	blood	γδ T	Other T/ILC	T/ILC	is_ti
FALSE	1	13	1074	2	0.0018622	0.153846	c2.cp.reactome.v2024.1.Hs.symbols	ERKS_ARE_INACTIVATED	8839	436	NA	blood	γδ T	Other T/ILC	T/ILC	is_ti
FALSE	1	26	1038	5	0.00481696	0.192308	c2.cp.reactome.v2024.1.Hs.symbols	FGFR2_ALTERNATIVE_SPLICING	8839	484	NA	blood	γδ T	Other T/ILC	T/ILC	is_ti
FALSE	1	22	507	2	0.00394477	0.0909091	c2.cp.reactome.v2024.1.Hs.symbols	ERK_MAPK_TARGETS	8839	437	NA	blood	γδ T	Other T/ILC	T/ILC	is_ti
FALSE	1	11	951	3	0.00315457	0.272727	c2.cp.reactome.v2024.1.Hs.symbols	ERYTHROPOIETIN_ACTIVATES_PHOSPHOINOSITIDE_3_KINASE_PI3K	8839	440	NA	blood	γδ T	Other T/ILC	T/ILC	is_ti
FALSE	1	20	642	4	0.00623053	0.2	c2.cp.reactome.v2024.1.Hs.symbols	ER_QUALITY_CONTROL_COMPARTMENT_ERQC	8839	444	NA	blood	γδ T	Other T/ILC	T/ILC	is_ti
FALSE	1	145	73	1	0.0136986	0.00689655	c2.cp.reactome.v2024.1.Hs.symbols	ER_TO_GOLGI_ANTEROGRADE_TRANSPORT	8839	445	NA	blood	γδ T	Other T/ILC	T/ILC	is_ti
FALSE	1	151	1147	32	0.0278989	0.211921	c2.cp.reactome.v2024.1.Hs.symbols	ESR_MEDIATED_SIGNALING	8839	446	NA	blood	γδ T	Other T/ILC	T/ILC	is_ti
FALSE	1	11	1114	2	0.00179533	0.181818	c2.cp.reactome.v2024.1.Hs.symbols	ESTABLISHMENT_OF_SISTER_CHROMATID_COHESION	8839	447	NA	blood	γδ T	Other T/ILC	T/ILC	is_ti
FALSE	1	4	312	1	0.00320513	0.25	c2.cp.reactome.v2024.1.Hs.symbols	ESTROGEN_BIOSYNTHESIS	8839	448	NA	blood	γδ T	Other T/ILC	T/ILC	is_ti
FALSE	1	87	1147	19	0.016565	0.218391	c2.cp.reactome.v2024.1.Hs.symbols	ESTROGEN_DEPENDENT_GENE_EXPRESSION	8839	449	NA	blood	γδ T	Other T/ILC	T/ILC	is_ti
FALSE	1	21	1074	5	0.00465549	0.238095	c2.cp.reactome.v2024.1.Hs.symbols	ESTROGEN_DEPENDENT_NUCLEAR_EVENTS_DOWNSTREAM_OF_ESR_MEMBRANE_SIGNALING	8839	450	NA	blood	γδ T	Other T/ILC	T/ILC	is_ti
FALSE	1	6	1074	1	0.000931099	0.166667	c2.cp.reactome.v2024.1.Hs.symbols	ESTROGEN_STIMULATED_SIGNALING_THROUGH_PRKCZ	8839	451	NA	blood	γδ T	Other T/ILC	T/ILC	is_ti
FALSE	1	10	987	1	0.00101317	0.1	c2.cp.reactome.v2024.1.Hs.symbols	ERYTHROCYTES_TAKE_UP_CARBON_DIOXIDE_AND_RELEASE_OXYGEN	8839	438	NA	blood	γδ T	Other T/ILC	T/ILC	is_ti
FALSE	1	13	433	3	0.00692841	0.230769	c2.cp.reactome.v2024.1.Hs.symbols	MITOCHONDRIAL_IRON_SULFUR_CLUSTER_BIOGENESIS	8839	840	NA	blood	γδ T	Other T/ILC	T/ILC	is_ti
FALSE	1	18	640	1	0.0015625	0.0555556	c2.cp.reactome.v2024.1.Hs.symbols	G_BETA_GAMMA_SIGNALLING_THROUGH_CDC42	8839	598	NA	blood	γδ T	Other T/ILC	T/ILC	is_ti
FALSE	1	21	640	1	0.0015625	0.047619	c2.cp.reactome.v2024.1.Hs.symbols	G_PROTEIN_ACTIVATION	8839	600	NA	blood	γδ T	Other T/ILC	T/ILC	is_ti
FALSE	1	7	114	1	0.00877193	0.142857	c2.cp.reactome.v2024.1.Hs.symbols	LGI_ADAM_INTERACTIONS	8839	753	NA	blood	γδ T	Other T/ILC	T/ILC	is_ti
FALSE	1	4	123	1	0.00813008	0.25	c2.cp.reactome.v2024.1.Hs.symbols	LIGAND_RECEPTOR_INTERACTIONS	8839	754	NA	blood	γδ T	Other T/ILC	T/ILC	is_ti
FALSE	1	7	1070	2	0.00186916	0.285714	c2.cp.reactome.v2024.1.Hs.symbols	LIPOPHAGY	8839	757	NA	blood	γδ T	Other T/ILC	T/ILC	is_ti
FALSE	1	19	1053	5	0.00474834	0.263158	c2.cp.reactome.v2024.1.Hs.symbols	LISTERIA_MONOCYTOGENES_ENTRY_INTO_HOST_CELLS	8839	758	NA	blood	γδ T	Other T/ILC	T/ILC	is_ti
FALSE	1	16	783	2	0.00255428	0.125	c2.cp.reactome.v2024.1.Hs.symbols	LONG_TERM_POTENTIATION	8839	759	NA	blood	γδ T	Other T/ILC	T/ILC	is_ti
FALSE	1	13	1109	3	0.00270514	0.230769	c2.cp.reactome.v2024.1.Hs.symbols	LOSS_OF_FUNCTION_OF_MECP2_IN_RETT_SYNDROME	8839	760	NA	blood	γδ T	Other T/ILC	T/ILC	is_ti
FALSE	1	7	876	4	0.00456621	0.571429	c2.cp.reactome.v2024.1.Hs.symbols	LOSS_OF_FUNCTION_OF_SMAD2_3_IN_CANCER	8839	761	NA	blood	γδ T	Other T/ILC	T/ILC	is_ti
FALSE	1	7	627	1	0.0015949	0.142857	c2.cp.reactome.v2024.1.Hs.symbols	LOSS_OF_MECP2_BINDING_ABILITY_TO_THE_NCOR_SMRT_COMPLEX	8839	762	NA	blood	γδ T	Other T/ILC	T/ILC	is_ti
FALSE	1	5	977	3	0.00307062	0.6	c2.cp.reactome.v2024.1.Hs.symbols	LRR_FLII_INTERACTING_PROTEIN_1_LRRFIP1_ACTIVATES_TYPE_I_IFN_PRODUCTION	8839	763	NA	blood	γδ T	Other T/ILC	T/ILC	is_ti
FALSE	1	7	113	1	0.00884956	0.142857	c2.cp.reactome.v2024.1.Hs.symbols	LTC4_CYSLTR_MEDIATED_IL4_PRODUCTION	8839	764	NA	blood	γδ T	Other T/ILC	T/ILC	is_ti
FALSE	1	33	423	3	0.0070922	0.0909091	c2.cp.reactome.v2024.1.Hs.symbols	LYSOSOME_VESICLE_BIOGENESIS	8839	766	NA	blood	γδ T	Other T/ILC	T/ILC	is_ti
FALSE	1	8	1078	2	0.00185529	0.25	c2.cp.reactome.v2024.1.Hs.symbols	MALATE_ASPARTATE_SHUTTLE	8839	768	NA	blood	γδ T	Other T/ILC	T/ILC	is_ti
FALSE	1	35	23	1	0.0434783	0.0285714	c2.cp.reactome.v2024.1.Hs.symbols	MAP2K_AND_MAPK_ACTIVATION	8839	769	NA	blood	γδ T	Other T/ILC	T/ILC	is_ti
FALSE	1	16	1084	5	0.00461255	0.3125	c2.cp.reactome.v2024.1.Hs.symbols	MAP3K8_TPL2_DEPENDENT_MAPK1_3_ACTIVATION	8839	770	NA	blood	γδ T	Other T/ILC	T/ILC	is_ti
FALSE	1	9	1074	1	0.000931099	0.111111	c2.cp.reactome.v2024.1.Hs.symbols	MAPK1_ERK2_ACTIVATION	8839	771	NA	blood	γδ T	Other T/ILC	T/ILC	is_ti
FALSE	1	83	796	14	0.0175879	0.168675	c2.cp.reactome.v2024.1.Hs.symbols	MAPK6_MAPK4_SIGNALING	8839	773	NA	blood	γδ T	Other T/ILC	T/ILC	is_ti
FALSE	1	276	816	34	0.0416667	0.123188	c2.cp.reactome.v2024.1.Hs.symbols	MAPK_FAMILY_SIGNALING_CASCADES	8839	774	NA	blood	γδ T	Other T/ILC	T/ILC	is_ti
FALSE	1	31	507	3	0.00591716	0.0967742	c2.cp.reactome.v2024.1.Hs.symbols	MAPK_TARGETS_NUCLEAR_EVENTS_MEDIATED_BY_MAP_KINASES	8839	775	NA	blood	γδ T	Other T/ILC	T/ILC	is_ti
FALSE	1	10	868	1	0.00115207	0.1	c2.cp.reactome.v2024.1.Hs.symbols	MASTL_FACILITATES_MITOTIC_PROGRESSION	8839	776	NA	blood	γδ T	Other T/ILC	T/ILC	is_ti
FALSE	1	207	113	5	0.0442478	0.0241546	c2.cp.reactome.v2024.1.Hs.symbols	LEISHMANIA_INFECTION	8839	751	NA	blood	γδ T	Other T/ILC	T/ILC	is_ti
FALSE	1	49	1138	13	0.0114236	0.265306	c2.cp.reactome.v2024.1.Hs.symbols	MATERNAL_TO_ZYGOTIC_TRANSITION_MZT	8839	777	NA	blood	γδ T	Other T/ILC	T/ILC	is_ti
FALSE	1	4	191	1	0.0052356	0.25	c2.cp.reactome.v2024.1.Hs.symbols	LDL_REMODELING	8839	749	NA	blood	γδ T	Other T/ILC	T/ILC	is_ti
FALSE	1	66	196	4	0.0204082	0.0606061	c2.cp.reactome.v2024.1.Hs.symbols	LATE_SARS_COV_2_INFECTION_EVENTS	8839	747	NA	blood	γδ T	Other T/ILC	T/ILC	is_ti
FALSE	1	55	1136	10	0.00880282	0.181818	c2.cp.reactome.v2024.1.Hs.symbols	IRON_UPTAKE_AND_TRANSPORT	8839	727	NA	blood	γδ T	Other T/ILC	T/ILC	is_ti
FALSE	1	32	59	1	0.0169492	0.03125	c2.cp.reactome.v2024.1.Hs.symbols	IRS_MEDIATED_SIGNALLING	8839	729	NA	blood	γδ T	Other T/ILC	T/ILC	is_ti
FALSE	1	71	905	10	0.0110497	0.140845	c2.cp.reactome.v2024.1.Hs.symbols	ISG15_ANTIVIRAL_MECHANISM	8839	730	NA	blood	γδ T	Other T/ILC	T/ILC	is_ti
FALSE	1	22	642	4	0.00623053	0.181818	c2.cp.reactome.v2024.1.Hs.symbols	JNK_C_JUN_KINASES_PHOSPHORYLATION_AND_ACTIVATION_MEDIATED_BY_ACTIVATED_HUMAN_TAK1	8839	731	NA	blood	γδ T	Other T/ILC	T/ILC	is_ti
FALSE	1	11	1053	4	0.00379867	0.363636	c2.cp.reactome.v2024.1.Hs.symbols	JOSEPHIN_DOMAIN_DUBS	8839	732	NA	blood	γδ T	Other T/ILC	T/ILC	is_ti
FALSE	1	120	796	17	0.0213568	0.141667	c2.cp.reactome.v2024.1.Hs.symbols	KEAP1_NFE2L2_PATHWAY	8839	733	NA	blood	γδ T	Other T/ILC	T/ILC	is_ti
FALSE	1	18	301	3	0.00996678	0.166667	c2.cp.reactome.v2024.1.Hs.symbols	KERATAN_SULFATE_BIOSYNTHESIS	8839	734	NA	blood	γδ T	Other T/ILC	T/ILC	is_ti
FALSE	1	10	423	1	0.00236407	0.1	c2.cp.reactome.v2024.1.Hs.symbols	KERATAN_SULFATE_DEGRADATION	8839	735	NA	blood	γδ T	Other T/ILC	T/ILC	is_ti
FALSE	1	26	423	4	0.00945626	0.153846	c2.cp.reactome.v2024.1.Hs.symbols	KERATAN_SULFATE_KERATIN_METABOLISM	8839	736	NA	blood	γδ T	Other T/ILC	T/ILC	is_ti
FALSE	1	36	199	1	0.00502513	0.0277778	c2.cp.reactome.v2024.1.Hs.symbols	KERATINIZATION	8839	737	NA	blood	γδ T	Other T/ILC	T/ILC	is_ti
FALSE	1	9	303	2	0.00660066	0.222222	c2.cp.reactome.v2024.1.Hs.symbols	KETONE_BODY_METABOLISM	8839	738	NA	blood	γδ T	Other T/ILC	T/ILC	is_ti
FALSE	1	21	60	2	0.0333333	0.0952381	c2.cp.reactome.v2024.1.Hs.symbols	KIDNEY_DEVELOPMENT	8839	739	NA	blood	γδ T	Other T/ILC	T/ILC	is_ti
FALSE	1	10	471	1	0.00212314	0.1	c2.cp.reactome.v2024.1.Hs.symbols	KILLING_MECHANISMS	8839	740	NA	blood	γδ T	Other T/ILC	T/ILC	is_ti
FALSE	1	50	945	4	0.0042328	0.08	c2.cp.reactome.v2024.1.Hs.symbols	KINESINS	8839	741	NA	blood	γδ T	Other T/ILC	T/ILC	is_ti
FALSE	1	17	707	2	0.00282885	0.117647	c2.cp.reactome.v2024.1.Hs.symbols	KSRP_KHSRP_BINDS_AND_DESTABILIZES_MRNA	8839	742	NA	blood	γδ T	Other T/ILC	T/ILC	is_ti
FALSE	1	99	38	1	0.0263158	0.010101	c2.cp.reactome.v2024.1.Hs.symbols	L1CAM_INTERACTIONS	8839	743	NA	blood	γδ T	Other T/ILC	T/ILC	is_ti
FALSE	1	20	648	3	0.00462963	0.15	c2.cp.reactome.v2024.1.Hs.symbols	LAGGING_STRAND_SYNTHESIS	8839	744	NA	blood	γδ T	Other T/ILC	T/ILC	is_ti
FALSE	1	23	91	3	0.032967	0.130435	c2.cp.reactome.v2024.1.Hs.symbols	LAMININ_INTERACTIONS	8839	745	NA	blood	γδ T	Other T/ILC	T/ILC	is_ti
FALSE	1	33	1070	6	0.00560748	0.181818	c2.cp.reactome.v2024.1.Hs.symbols	LATE_ENDOSOMAL_MICROAUTOPHAGY	8839	746	NA	blood	γδ T	Other T/ILC	T/ILC	is_ti
FALSE	1	17	319	2	0.00626959	0.117647	c2.cp.reactome.v2024.1.Hs.symbols	LDL_CLEARANCE	8839	748	NA	blood	γδ T	Other T/ILC	T/ILC	is_ti
FALSE	1	9	184	2	0.0108696	0.222222	c2.cp.reactome.v2024.1.Hs.symbols	MATURATION_OF_PROTEIN_3A	8839	778	NA	blood	γδ T	Other T/ILC	T/ILC	is_ti
FALSE	1	11	1120	2	0.00178571	0.181818	c2.cp.reactome.v2024.1.Hs.symbols	MATURATION_OF_SARS_COV_1_NUCLEOPROTEIN	8839	779	NA	blood	γδ T	Other T/ILC	T/ILC	is_ti
FALSE	1	15	160	1	0.00625	0.0666667	c2.cp.reactome.v2024.1.Hs.symbols	MATURATION_OF_SARS_COV_2_NUCLEOPROTEIN	8839	780	NA	blood	γδ T	Other T/ILC	T/ILC	is_ti
FALSE	1	8	30	1	0.0333333	0.125	c2.cp.reactome.v2024.1.Hs.symbols	METALLOTHIONEINS_BIND_METALS	8839	812	NA	blood	γδ T	Other T/ILC	T/ILC	is_ti
FALSE	1	6	672	1	0.0014881	0.166667	c2.cp.reactome.v2024.1.Hs.symbols	METHIONINE_SALVAGE_PATHWAY	8839	815	NA	blood	γδ T	Other T/ILC	T/ILC	is_ti
FALSE	1	6	951	2	0.00210305	0.333333	c2.cp.reactome.v2024.1.Hs.symbols	MET_ACTIVATES_PI3K_AKT_SIGNALING	8839	817	NA	blood	γδ T	Other T/ILC	T/ILC	is_ti
FALSE	1	23	91	2	0.021978	0.0869565	c2.cp.reactome.v2024.1.Hs.symbols	MET_ACTIVATES_PTK2_SIGNALING	8839	818	NA	blood	γδ T	Other T/ILC	T/ILC	is_ti
FALSE	1	11	317	1	0.00315457	0.0909091	c2.cp.reactome.v2024.1.Hs.symbols	MET_ACTIVATES_RAP1_AND_RAC1	8839	820	NA	blood	γδ T	Other T/ILC	T/ILC	is_ti
FALSE	1	4	38	1	0.0263158	0.25	c2.cp.reactome.v2024.1.Hs.symbols	MET_INTERACTS_WITH_TNS_PROTEINS	8839	822	NA	blood	γδ T	Other T/ILC	T/ILC	is_ti
FALSE	1	33	91	2	0.021978	0.0606061	c2.cp.reactome.v2024.1.Hs.symbols	MET_PROMOTES_CELL_MOTILITY	8839	823	NA	blood	γδ T	Other T/ILC	T/ILC	is_ti
FALSE	1	10	655	1	0.00152672	0.1	c2.cp.reactome.v2024.1.Hs.symbols	MET_RECEPTOR_RECYCLING	8839	825	NA	blood	γδ T	Other T/ILC	T/ILC	is_ti
FALSE	1	113	1132	12	0.0106007	0.106195	c2.cp.reactome.v2024.1.Hs.symbols	MHC_CLASS_II_ANTIGEN_PRESENTATION	8839	826	NA	blood	γδ T	Other T/ILC	T/ILC	is_ti
FALSE	1	24	1038	3	0.00289017	0.125	c2.cp.reactome.v2024.1.Hs.symbols	MICRORNA_MIRNA_BIOGENESIS	8839	827	NA	blood	γδ T	Other T/ILC	T/ILC	is_ti
FALSE	1	8	856	1	0.00116822	0.125	c2.cp.reactome.v2024.1.Hs.symbols	MIRO_GTPASE_CYCLE	8839	829	NA	blood	γδ T	Other T/ILC	T/ILC	is_ti
FALSE	1	20	240	3	0.0125	0.15	c2.cp.reactome.v2024.1.Hs.symbols	MISCELLANEOUS_TRANSPORT_AND_BINDING_EVENTS	8839	831	NA	blood	γδ T	Other T/ILC	T/ILC	is_ti
FALSE	1	15	1016	4	0.00393701	0.266667	c2.cp.reactome.v2024.1.Hs.symbols	MISMATCH_REPAIR	8839	832	NA	blood	γδ T	Other T/ILC	T/ILC	is_ti
FALSE	1	84	1147	15	0.0130776	0.178571	c2.cp.reactome.v2024.1.Hs.symbols	MITF_M_DEPENDENT_GENE_EXPRESSION	8839	833	NA	blood	γδ T	Other T/ILC	T/ILC	is_ti
FALSE	1	106	1147	20	0.0174368	0.188679	c2.cp.reactome.v2024.1.Hs.symbols	MITF_M_REGULATED_MELANOCYTE_DEVELOPMENT	8839	834	NA	blood	γδ T	Other T/ILC	T/ILC	is_ti
FALSE	1	87	977	12	0.0122825	0.137931	c2.cp.reactome.v2024.1.Hs.symbols	MITOCHONDRIAL_BIOGENESIS	8839	835	NA	blood	γδ T	Other T/ILC	T/ILC	is_ti
FALSE	1	22	996	2	0.00200803	0.0909091	c2.cp.reactome.v2024.1.Hs.symbols	MITOCHONDRIAL_CALCIUM_ION_TRANSPORT	8839	836	NA	blood	γδ T	Other T/ILC	T/ILC	is_ti
FALSE	1	33	1112	4	0.00359712	0.121212	c2.cp.reactome.v2024.1.Hs.symbols	MITOCHONDRIAL_FATTY_ACID_BETA_OXIDATION	8839	837	NA	blood	γδ T	Other T/ILC	T/ILC	is_ti
FALSE	1	10	609	1	0.00164204	0.1	c2.cp.reactome.v2024.1.Hs.symbols	MITOCHONDRIAL_FATTY_ACID_BETA_OXIDATION_OF_SATURATED_FATTY_ACIDS	8839	838	NA	blood	γδ T	Other T/ILC	T/ILC	is_ti
FALSE	1	20	747	5	0.00669344	0.25	c2.cp.reactome.v2024.1.Hs.symbols	METALLOPROTEASE_DUBS	8839	811	NA	blood	γδ T	Other T/ILC	T/ILC	is_ti
FALSE	1	113	319	6	0.0188088	0.0530973	c2.cp.reactome.v2024.1.Hs.symbols	METABOLISM_OF_WATER_SOLUBLE_VITAMINS_AND_COFACTORS	8839	810	NA	blood	γδ T	Other T/ILC	T/ILC	is_ti
FALSE	1	171	12	1	0.0833333	0.00584795	c2.cp.reactome.v2024.1.Hs.symbols	METABOLISM_OF_VITAMINS_AND_COFACTORS	8839	809	NA	blood	γδ T	Other T/ILC	T/ILC	is_ti
FALSE	1	21	337	2	0.00593472	0.0952381	c2.cp.reactome.v2024.1.Hs.symbols	METABOLISM_OF_STEROID_HORMONES	8839	808	NA	blood	γδ T	Other T/ILC	T/ILC	is_ti
FALSE	1	37	184	2	0.0108696	0.0540541	c2.cp.reactome.v2024.1.Hs.symbols	MATURATION_OF_SPIKE_PROTEIN	8839	782	NA	blood	γδ T	Other T/ILC	T/ILC	is_ti
FALSE	1	20	433	2	0.00461894	0.1	c2.cp.reactome.v2024.1.Hs.symbols	MATURATION_OF_TCA_ENZYMES_AND_REGULATION_OF_TCA_CYCLE	8839	783	NA	blood	γδ T	Other T/ILC	T/ILC	is_ti
FALSE	1	14	1109	5	0.00450857	0.357143	c2.cp.reactome.v2024.1.Hs.symbols	MECP2_REGULATES_NEURONAL_RECEPTORS_AND_CHANNELS	8839	784	NA	blood	γδ T	Other T/ILC	T/ILC	is_ti
FALSE	1	5	627	1	0.0015949	0.2	c2.cp.reactome.v2024.1.Hs.symbols	MECP2_REGULATES_TRANSCRIPTION_FACTORS	8839	785	NA	blood	γδ T	Other T/ILC	T/ILC	is_ti
FALSE	1	6	1109	2	0.00180343	0.333333	c2.cp.reactome.v2024.1.Hs.symbols	MECP2_REGULATES_TRANSCRIPTION_OF_NEURONAL_LIGANDS	8839	786	NA	blood	γδ T	Other T/ILC	T/ILC	is_ti
FALSE	1	52	98	1	0.0102041	0.0192308	c2.cp.reactome.v2024.1.Hs.symbols	MEIOSIS	8839	787	NA	blood	γδ T	Other T/ILC	T/ILC	is_ti
FALSE	1	23	616	1	0.00162338	0.0434783	c2.cp.reactome.v2024.1.Hs.symbols	MEIOTIC_RECOMBINATION	8839	788	NA	blood	γδ T	Other T/ILC	T/ILC	is_ti
FALSE	1	30	98	1	0.0102041	0.0333333	c2.cp.reactome.v2024.1.Hs.symbols	MEIOTIC_SYNAPSIS	8839	789	NA	blood	γδ T	Other T/ILC	T/ILC	is_ti
FALSE	1	578	1132	87	0.0768551	0.150519	c2.cp.reactome.v2024.1.Hs.symbols	MEMBRANE_TRAFFICKING	8839	791	NA	blood	γδ T	Other T/ILC	T/ILC	is_ti
FALSE	1	48	236	2	0.00847458	0.0416667	c2.cp.reactome.v2024.1.Hs.symbols	IRE1ALPHA_ACTIVATES_CHAPERONES	8839	724	NA	blood	γδ T	Other T/ILC	T/ILC	is_ti
FALSE	1	22	666	1	0.0015015	0.0454545	c2.cp.reactome.v2024.1.Hs.symbols	METABOLIC_DISORDERS_OF_BIOLOGICAL_OXIDATION_ENZYMES	8839	792	NA	blood	γδ T	Other T/ILC	T/ILC	is_ti
FALSE	1	240	269	9	0.0334572	0.0375	c2.cp.reactome.v2024.1.Hs.symbols	METABOLISM_OF_CARBOHYDRATES	8839	796	NA	blood	γδ T	Other T/ILC	T/ILC	is_ti
FALSE	1	24	885	6	0.00677966	0.25	c2.cp.reactome.v2024.1.Hs.symbols	METABOLISM_OF_COFACTORS	8839	797	NA	blood	γδ T	Other T/ILC	T/ILC	is_ti
FALSE	1	35	12	1	0.0833333	0.0285714	c2.cp.reactome.v2024.1.Hs.symbols	METABOLISM_OF_FAT_SOLUBLE_VITAMINS	8839	798	NA	blood	γδ T	Other T/ILC	T/ILC	is_ti
FALSE	1	635	32	5	0.15625	0.00787402	c2.cp.reactome.v2024.1.Hs.symbols	METABOLISM_OF_LIPIDS	8839	801	NA	blood	γδ T	Other T/ILC	T/ILC	is_ti
FALSE	1	13	495	3	0.00606061	0.230769	c2.cp.reactome.v2024.1.Hs.symbols	METABOLISM_OF_NITRIC_OXIDE_NOS3_ACTIVATION_AND_REGULATION	8839	802	NA	blood	γδ T	Other T/ILC	T/ILC	is_ti
FALSE	1	89	829	14	0.0168878	0.157303	c2.cp.reactome.v2024.1.Hs.symbols	METABOLISM_OF_NUCLEOTIDES	8839	803	NA	blood	γδ T	Other T/ILC	T/ILC	is_ti
FALSE	1	58	796	6	0.00753769	0.103448	c2.cp.reactome.v2024.1.Hs.symbols	METABOLISM_OF_POLYAMINES	8839	804	NA	blood	γδ T	Other T/ILC	T/ILC	is_ti
FALSE	1	21	61	1	0.0163934	0.047619	c2.cp.reactome.v2024.1.Hs.symbols	METABOLISM_OF_PORPHYRINS	8839	805	NA	blood	γδ T	Other T/ILC	T/ILC	is_ti
FALSE	1	122	12	1	0.0833333	0.00819672	c2.cp.reactome.v2024.1.Hs.symbols	METABOLISM_OF_STEROIDS	8839	807	NA	blood	γδ T	Other T/ILC	T/ILC	is_ti
FALSE	1	13	147	2	0.0136054	0.153846	c2.cp.reactome.v2024.1.Hs.symbols	METABOLISM_OF_ANGIOTENSINOGEN_TO_ANGIOTENSINS	8839	795	NA	blood	γδ T	Other T/ILC	T/ILC	is_ti
FALSE	1	23	640	4	0.00625	0.173913	c2.cp.reactome.v2024.1.Hs.symbols	G_BETA_GAMMA_SIGNALLING_THROUGH_PI3KGAMMA	8839	599	NA	blood	γδ T	Other T/ILC	T/ILC	is_ti
FALSE	1	10	1053	3	0.002849	0.3	c2.cp.reactome.v2024.1.Hs.symbols	IRAK2_MEDIATED_ACTIVATION_OF_TAK1_COMPLEX	8839	722	NA	blood	γδ T	Other T/ILC	T/ILC	is_ti
FALSE	1	43	663	9	0.0135747	0.209302	c2.cp.reactome.v2024.1.Hs.symbols	ION_TRANSPORT_BY_P_TYPE_ATPASES	8839	720	NA	blood	γδ T	Other T/ILC	T/ILC	is_ti
FALSE	1	41	1046	9	0.00860421	0.219512	c2.cp.reactome.v2024.1.Hs.symbols	HIV_TRANSCRIPTION_ELONGATION	8839	630	NA	blood	γδ T	Other T/ILC	T/ILC	is_ti
FALSE	1	44	1046	6	0.00573614	0.136364	c2.cp.reactome.v2024.1.Hs.symbols	HIV_TRANSCRIPTION_INITIATION	8839	631	NA	blood	γδ T	Other T/ILC	T/ILC	is_ti
FALSE	1	42	1068	5	0.00468165	0.119048	c2.cp.reactome.v2024.1.Hs.symbols	HOMOLOGOUS_DNA_PAIRING_AND_STRAND_EXCHANGE	8839	632	NA	blood	γδ T	Other T/ILC	T/ILC	is_ti
FALSE	1	103	1068	14	0.0131086	0.135922	c2.cp.reactome.v2024.1.Hs.symbols	HOMOLOGY_DIRECTED_REPAIR	8839	633	NA	blood	γδ T	Other T/ILC	T/ILC	is_ti
FALSE	1	128	905	21	0.0232044	0.164062	c2.cp.reactome.v2024.1.Hs.symbols	HOST_INTERACTIONS_OF_HIV_FACTORS	8839	635	NA	blood	γδ T	Other T/ILC	T/ILC	is_ti
FALSE	1	29	616	3	0.00487013	0.103448	c2.cp.reactome.v2024.1.Hs.symbols	HSF1_ACTIVATION	8839	636	NA	blood	γδ T	Other T/ILC	T/ILC	is_ti
FALSE	1	32	1070	5	0.0046729	0.15625	c2.cp.reactome.v2024.1.Hs.symbols	HSF1_DEPENDENT_TRANSACTIVATION	8839	637	NA	blood	γδ T	Other T/ILC	T/ILC	is_ti
FALSE	1	50	272	2	0.00735294	0.04	c2.cp.reactome.v2024.1.Hs.symbols	HSP90_CHAPERONE_CYCLE_FOR_STEROID_HORMONE_RECEPTORS_SHR_IN_THE_PRESENCE_OF_LIGAND	8839	638	NA	blood	γδ T	Other T/ILC	T/ILC	is_ti
FALSE	1	25	201	1	0.00497512	0.04	c2.cp.reactome.v2024.1.Hs.symbols	HS_GAG_BIOSYNTHESIS	8839	639	NA	blood	γδ T	Other T/ILC	T/ILC	is_ti
FALSE	1	3	669	1	0.00149477	0.333333	c2.cp.reactome.v2024.1.Hs.symbols	HYALURONAN_BIOSYNTHESIS_AND_EXPORT	8839	642	NA	blood	γδ T	Other T/ILC	T/ILC	is_ti
FALSE	1	15	190	1	0.00526316	0.0666667	c2.cp.reactome.v2024.1.Hs.symbols	HYALURONAN_METABOLISM	8839	643	NA	blood	γδ T	Other T/ILC	T/ILC	is_ti
FALSE	1	12	190	1	0.00526316	0.0833333	c2.cp.reactome.v2024.1.Hs.symbols	HYALURONAN_UPTAKE_AND_DEGRADATION	8839	644	NA	blood	γδ T	Other T/ILC	T/ILC	is_ti
FALSE	1	5	812	1	0.00123153	0.2	c2.cp.reactome.v2024.1.Hs.symbols	HYDROLYSIS_OF_LPC	8839	645	NA	blood	γδ T	Other T/ILC	T/ILC	is_ti
FALSE	1	8	1074	1	0.000931099	0.125	c2.cp.reactome.v2024.1.Hs.symbols	IFNG_SIGNALING_ACTIVATES_MAPKS	8839	646	NA	blood	γδ T	Other T/ILC	T/ILC	is_ti
FALSE	1	23	642	2	0.00311526	0.0869565	c2.cp.reactome.v2024.1.Hs.symbols	IKK_COMPLEX_RECRUITMENT_MEDIATED_BY_RIP1	8839	648	NA	blood	γδ T	Other T/ILC	T/ILC	is_ti
FALSE	1	24	1053	5	0.00474834	0.208333	c2.cp.reactome.v2024.1.Hs.symbols	INACTIVATION_OF_CSF3_G_CSF_SIGNALING	8839	652	NA	blood	γδ T	Other T/ILC	T/ILC	is_ti
FALSE	1	14	39	1	0.025641	0.0714286	c2.cp.reactome.v2024.1.Hs.symbols	INCRETIN_SYNTHESIS_SECRETION_AND_INACTIVATION	8839	653	NA	blood	γδ T	Other T/ILC	T/ILC	is_ti
FALSE	1	9	196	1	0.00510204	0.111111	c2.cp.reactome.v2024.1.Hs.symbols	INDUCTION_OF_CELL_CELL_FUSION	8839	654	NA	blood	γδ T	Other T/ILC	T/ILC	is_ti
FALSE	1	25	1101	6	0.00544959	0.24	c2.cp.reactome.v2024.1.Hs.symbols	INFECTION_WITH_MYCOBACTERIUM_TUBERCULOSIS	8839	655	NA	blood	γδ T	Other T/ILC	T/ILC	is_ti
FALSE	1	144	1053	23	0.0218424	0.159722	c2.cp.reactome.v2024.1.Hs.symbols	HIV_LIFE_CYCLE	8839	629	NA	blood	γδ T	Other T/ILC	T/ILC	is_ti
FALSE	1	21	425	3	0.00705882	0.142857	c2.cp.reactome.v2024.1.Hs.symbols	INFLAMMASOMES	8839	657	NA	blood	γδ T	Other T/ILC	T/ILC	is_ti
FALSE	1	224	1084	37	0.0341328	0.165179	c2.cp.reactome.v2024.1.Hs.symbols	HIV_INFECTION	8839	628	NA	blood	γδ T	Other T/ILC	T/ILC	is_ti
FALSE	1	45	201	1	0.00497512	0.0222222	c2.cp.reactome.v2024.1.Hs.symbols	HEPARAN_SULFATE_HEPARIN_HS_GAG_METABOLISM	8839	622	NA	blood	γδ T	Other T/ILC	T/ILC	is_ti
FALSE	1	30	198	2	0.010101	0.0666667	c2.cp.reactome.v2024.1.Hs.symbols	G_PROTEIN_BETA_GAMMA_SIGNALLING	8839	601	NA	blood	γδ T	Other T/ILC	T/ILC	is_ti
FALSE	1	47	833	5	0.0060024	0.106383	c2.cp.reactome.v2024.1.Hs.symbols	G_PROTEIN_MEDIATED_EVENTS	8839	602	NA	blood	γδ T	Other T/ILC	T/ILC	is_ti
FALSE	1	78	997	15	0.0150451	0.192308	c2.cp.reactome.v2024.1.Hs.symbols	HATS_ACETYLATE_HISTONES	8839	603	NA	blood	γδ T	Other T/ILC	T/ILC	is_ti
FALSE	1	70	38	1	0.0263158	0.0142857	c2.cp.reactome.v2024.1.Hs.symbols	HCMV_EARLY_EVENTS	8839	604	NA	blood	γδ T	Other T/ILC	T/ILC	is_ti
FALSE	1	94	38	1	0.0263158	0.0106383	c2.cp.reactome.v2024.1.Hs.symbols	HCMV_INFECTION	8839	605	NA	blood	γδ T	Other T/ILC	T/ILC	is_ti
FALSE	1	53	256	1	0.00390625	0.0188679	c2.cp.reactome.v2024.1.Hs.symbols	HCMV_LATE_EVENTS	8839	606	NA	blood	γδ T	Other T/ILC	T/ILC	is_ti
FALSE	1	32	1109	5	0.00450857	0.15625	c2.cp.reactome.v2024.1.Hs.symbols	HDACS_DEACETYLATE_HISTONES	8839	607	NA	blood	γδ T	Other T/ILC	T/ILC	is_ti
FALSE	1	7	737	2	0.0027137	0.285714	c2.cp.reactome.v2024.1.Hs.symbols	HDL_ASSEMBLY	8839	608	NA	blood	γδ T	Other T/ILC	T/ILC	is_ti
FALSE	1	5	280	1	0.00357143	0.2	c2.cp.reactome.v2024.1.Hs.symbols	HDL_CLEARANCE	8839	609	NA	blood	γδ T	Other T/ILC	T/ILC	is_ti
FALSE	1	23	830	8	0.00963855	0.347826	c2.cp.reactome.v2024.1.Hs.symbols	HDMS_DEMETHYLATE_HISTONES	8839	611	NA	blood	γδ T	Other T/ILC	T/ILC	is_ti
FALSE	1	67	1068	11	0.0102996	0.164179	c2.cp.reactome.v2024.1.Hs.symbols	HDR_THROUGH_HOMOLOGOUS_RECOMBINATION_HRR	8839	612	NA	blood	γδ T	Other T/ILC	T/ILC	is_ti
FALSE	1	36	1068	5	0.00468165	0.138889	c2.cp.reactome.v2024.1.Hs.symbols	HDR_THROUGH_SINGLE_STRAND_ANNEALING_SSA	8839	614	NA	blood	γδ T	Other T/ILC	T/ILC	is_ti
FALSE	1	60	796	9	0.0113065	0.15	c2.cp.reactome.v2024.1.Hs.symbols	HEDGEHOG_LIGAND_BIOGENESIS	8839	615	NA	blood	γδ T	Other T/ILC	T/ILC	is_ti
FALSE	1	105	833	17	0.0204082	0.161905	c2.cp.reactome.v2024.1.Hs.symbols	HEDGEHOG_OFF_STATE	8839	616	NA	blood	γδ T	Other T/ILC	T/ILC	is_ti
FALSE	1	79	796	12	0.0150754	0.151899	c2.cp.reactome.v2024.1.Hs.symbols	HEDGEHOG_ON_STATE	8839	617	NA	blood	γδ T	Other T/ILC	T/ILC	is_ti
FALSE	1	12	61	1	0.0163934	0.0833333	c2.cp.reactome.v2024.1.Hs.symbols	HEME_BIOSYNTHESIS	8839	618	NA	blood	γδ T	Other T/ILC	T/ILC	is_ti
FALSE	1	10	61	1	0.0163934	0.1	c2.cp.reactome.v2024.1.Hs.symbols	HEME_DEGRADATION	8839	619	NA	blood	γδ T	Other T/ILC	T/ILC	is_ti
FALSE	1	48	1122	8	0.00713012	0.166667	c2.cp.reactome.v2024.1.Hs.symbols	HEME_SIGNALING	8839	620	NA	blood	γδ T	Other T/ILC	T/ILC	is_ti
FALSE	1	548	41	7	0.170732	0.0127737	c2.cp.reactome.v2024.1.Hs.symbols	HEMOSTASIS	8839	621	NA	blood	γδ T	Other T/ILC	T/ILC	is_ti
FALSE	1	32	1038	8	0.00770713	0.25	c2.cp.reactome.v2024.1.Hs.symbols	HIV_ELONGATION_ARREST_AND_RECOVERY	8839	627	NA	blood	γδ T	Other T/ILC	T/ILC	is_ti
FALSE	1	20	1089	4	0.00367309	0.2	c2.cp.reactome.v2024.1.Hs.symbols	INHIBITION_OF_DNA_RECOMBINATION_AT_TELOMERE	8839	659	NA	blood	γδ T	Other T/ILC	T/ILC	is_ti
FALSE	1	13	99	1	0.010101	0.0769231	c2.cp.reactome.v2024.1.Hs.symbols	INHIBITION_OF_REPLICATION_INITIATION_OF_DAMAGED_DNA_BY_RB1_E2F1	8839	660	NA	blood	γδ T	Other T/ILC	T/ILC	is_ti
FALSE	1	21	890	2	0.00224719	0.0952381	c2.cp.reactome.v2024.1.Hs.symbols	INHIBITION_OF_THE_PROTEOLYTIC_ACTIVITY_OF_APC_C_REQUIRED_FOR_THE_ONSET_OF_ANAPHASE_BY_MITOTIC_SPINDLE_CHECKPOINT_COMPONENTS	8839	661	NA	blood	γδ T	Other T/ILC	T/ILC	is_ti
FALSE	1	141	796	19	0.0238693	0.134752	c2.cp.reactome.v2024.1.Hs.symbols	INTERLEUKIN_1_FAMILY_SIGNALING	8839	690	NA	blood	γδ T	Other T/ILC	T/ILC	is_ti
FALSE	1	112	796	16	0.0201005	0.142857	c2.cp.reactome.v2024.1.Hs.symbols	INTERLEUKIN_1_SIGNALING	8839	692	NA	blood	γδ T	Other T/ILC	T/ILC	is_ti
FALSE	1	21	380	1	0.00263158	0.047619	c2.cp.reactome.v2024.1.Hs.symbols	INTERLEUKIN_20_FAMILY_SIGNALING	8839	693	NA	blood	γδ T	Other T/ILC	T/ILC	is_ti
FALSE	1	9	191	1	0.0052356	0.111111	c2.cp.reactome.v2024.1.Hs.symbols	INTERLEUKIN_23_SIGNALING	8839	695	NA	blood	γδ T	Other T/ILC	T/ILC	is_ti
FALSE	1	42	501	1	0.00199601	0.0238095	c2.cp.reactome.v2024.1.Hs.symbols	INTERLEUKIN_2_FAMILY_SIGNALING	8839	697	NA	blood	γδ T	Other T/ILC	T/ILC	is_ti
FALSE	1	2	144	1	0.00694444	0.5	c2.cp.reactome.v2024.1.Hs.symbols	INTERLEUKIN_36_PATHWAY	8839	700	NA	blood	γδ T	Other T/ILC	T/ILC	is_ti
FALSE	1	19	248	2	0.00806452	0.105263	c2.cp.reactome.v2024.1.Hs.symbols	INTERLEUKIN_37_SIGNALING	8839	701	NA	blood	γδ T	Other T/ILC	T/ILC	is_ti
FALSE	1	47	642	3	0.0046729	0.0638298	c2.cp.reactome.v2024.1.Hs.symbols	INTERLEUKIN_3_INTERLEUKIN_5_AND_GM_CSF_SIGNALING	8839	702	NA	blood	γδ T	Other T/ILC	T/ILC	is_ti
FALSE	1	20	501	3	0.00598802	0.15	c2.cp.reactome.v2024.1.Hs.symbols	INTERLEUKIN_7_SIGNALING	8839	706	NA	blood	γδ T	Other T/ILC	T/ILC	is_ti
FALSE	1	26	501	1	0.00199601	0.0384615	c2.cp.reactome.v2024.1.Hs.symbols	INTERLEUKIN_RECEPTOR_SHC_SIGNALING	8839	708	NA	blood	γδ T	Other T/ILC	T/ILC	is_ti
FALSE	1	279	1109	40	0.0360685	0.143369	c2.cp.reactome.v2024.1.Hs.symbols	INTRACELLULAR_SIGNALING_BY_SECOND_MESSENGERS	8839	710	NA	blood	γδ T	Other T/ILC	T/ILC	is_ti
FALSE	1	43	604	5	0.00827815	0.116279	c2.cp.reactome.v2024.1.Hs.symbols	INTRAFLAGELLAR_TRANSPORT	8839	711	NA	blood	γδ T	Other T/ILC	T/ILC	is_ti
FALSE	1	189	1054	25	0.0237192	0.132275	c2.cp.reactome.v2024.1.Hs.symbols	INTRA_GOLGI_AND_RETROGRADE_GOLGI_TO_ER_TRAFFIC	8839	712	NA	blood	γδ T	Other T/ILC	T/ILC	is_ti
FALSE	1	42	660	8	0.0121212	0.190476	c2.cp.reactome.v2024.1.Hs.symbols	INTRA_GOLGI_TRAFFIC	8839	713	NA	blood	γδ T	Other T/ILC	T/ILC	is_ti
FALSE	1	14	221	1	0.00452489	0.0714286	c2.cp.reactome.v2024.1.Hs.symbols	INTRINSIC_PATHWAY_OF_FIBRIN_CLOT_FORMATION	8839	715	NA	blood	γδ T	Other T/ILC	T/ILC	is_ti
FALSE	1	24	640	1	0.0015625	0.0416667	c2.cp.reactome.v2024.1.Hs.symbols	INWARDLY_RECTIFYING_K_CHANNELS	8839	716	NA	blood	γδ T	Other T/ILC	T/ILC	is_ti
FALSE	1	10	495	2	0.0040404	0.2	c2.cp.reactome.v2024.1.Hs.symbols	IONOTROPIC_ACTIVITY_OF_KAINATE_RECEPTORS	8839	717	NA	blood	γδ T	Other T/ILC	T/ILC	is_ti
FALSE	1	142	224	7	0.03125	0.0492958	c2.cp.reactome.v2024.1.Hs.symbols	ION_CHANNEL_TRANSPORT	8839	718	NA	blood	γδ T	Other T/ILC	T/ILC	is_ti
FALSE	1	40	521	7	0.0134357	0.175	c2.cp.reactome.v2024.1.Hs.symbols	ION_HOMEOSTASIS	8839	719	NA	blood	γδ T	Other T/ILC	T/ILC	is_ti
FALSE	1	69	1084	10	0.00922509	0.144928	c2.cp.reactome.v2024.1.Hs.symbols	INTERLEUKIN_17_SIGNALING	8839	688	NA	blood	γδ T	Other T/ILC	T/ILC	is_ti
FALSE	1	46	918	9	0.00980392	0.195652	c2.cp.reactome.v2024.1.Hs.symbols	INTERLEUKIN_12_SIGNALING	8839	686	NA	blood	γδ T	Other T/ILC	T/ILC	is_ti
FALSE	1	56	918	9	0.00980392	0.160714	c2.cp.reactome.v2024.1.Hs.symbols	INTERLEUKIN_12_FAMILY_SIGNALING	8839	685	NA	blood	γδ T	Other T/ILC	T/ILC	is_ti
FALSE	1	43	64	1	0.015625	0.0232558	c2.cp.reactome.v2024.1.Hs.symbols	INTERLEUKIN_10_SIGNALING	8839	684	NA	blood	γδ T	Other T/ILC	T/ILC	is_ti
FALSE	1	69	437	1	0.00228833	0.0144928	c2.cp.reactome.v2024.1.Hs.symbols	INITIAL_TRIGGERING_OF_COMPLEMENT	8839	662	NA	blood	γδ T	Other T/ILC	T/ILC	is_ti
FALSE	1	19	940	3	0.00319149	0.157895	c2.cp.reactome.v2024.1.Hs.symbols	INITIATION_OF_NUCLEAR_ENVELOPE_NE_REFORMATION	8839	663	NA	blood	γδ T	Other T/ILC	T/ILC	is_ti
FALSE	1	14	1053	3	0.002849	0.214286	c2.cp.reactome.v2024.1.Hs.symbols	INLB_MEDIATED_ENTRY_OF_LISTERIA_MONOCYTOGENES_INTO_HOST_CELL	8839	665	NA	blood	γδ T	Other T/ILC	T/ILC	is_ti
FALSE	1	965	73	17	0.232877	0.0176166	c2.cp.reactome.v2024.1.Hs.symbols	INNATE_IMMUNE_SYSTEM	8839	666	NA	blood	γδ T	Other T/ILC	T/ILC	is_ti
FALSE	1	43	517	4	0.00773694	0.0930233	c2.cp.reactome.v2024.1.Hs.symbols	INOSITOL_PHOSPHATE_METABOLISM	8839	667	NA	blood	γδ T	Other T/ILC	T/ILC	is_ti
FALSE	1	20	441	4	0.00907029	0.2	c2.cp.reactome.v2024.1.Hs.symbols	INSERTION_OF_TAIL_ANCHORED_PROTEINS_INTO_THE_ENDOPLASMIC_RETICULUM_MEMBRANE	8839	668	NA	blood	γδ T	Other T/ILC	T/ILC	is_ti
FALSE	1	22	191	1	0.0052356	0.0454545	c2.cp.reactome.v2024.1.Hs.symbols	INSULIN_PROCESSING	8839	669	NA	blood	γδ T	Other T/ILC	T/ILC	is_ti
FALSE	1	27	1136	3	0.00264085	0.111111	c2.cp.reactome.v2024.1.Hs.symbols	INSULIN_RECEPTOR_RECYCLING	8839	670	NA	blood	γδ T	Other T/ILC	T/ILC	is_ti
FALSE	1	37	59	1	0.0169492	0.027027	c2.cp.reactome.v2024.1.Hs.symbols	INSULIN_RECEPTOR_SIGNALLING_CASCADE	8839	671	NA	blood	γδ T	Other T/ILC	T/ILC	is_ti
FALSE	1	14	40	1	0.025	0.0714286	c2.cp.reactome.v2024.1.Hs.symbols	IRAK1_RECRUITS_IKK_COMPLEX	8839	721	NA	blood	γδ T	Other T/ILC	T/ILC	is_ti
FALSE	1	86	125	2	0.016	0.0232558	c2.cp.reactome.v2024.1.Hs.symbols	INTEGRATION_OF_ENERGY_METABOLISM	8839	672	NA	blood	γδ T	Other T/ILC	T/ILC	is_ti
FALSE	1	22	41	1	0.0243902	0.0454545	c2.cp.reactome.v2024.1.Hs.symbols	INTEGRIN_SIGNALING	8839	675	NA	blood	γδ T	Other T/ILC	T/ILC	is_ti
FALSE	1	36	1141	5	0.00438212	0.138889	c2.cp.reactome.v2024.1.Hs.symbols	INTERACTIONS_OF_REV_WITH_HOST_CELLULAR_PROTEINS	8839	676	NA	blood	γδ T	Other T/ILC	T/ILC	is_ti
FALSE	1	36	905	7	0.00773481	0.194444	c2.cp.reactome.v2024.1.Hs.symbols	INTERACTIONS_OF_VPR_WITH_HOST_CELLULAR_PROTEINS	8839	677	NA	blood	γδ T	Other T/ILC	T/ILC	is_ti
FALSE	1	21	212	1	0.00471698	0.047619	c2.cp.reactome.v2024.1.Hs.symbols	INTERACTION_BETWEEN_L1_AND_ANKYRINS	8839	678	NA	blood	γδ T	Other T/ILC	T/ILC	is_ti
FALSE	1	4	222	1	0.0045045	0.25	c2.cp.reactome.v2024.1.Hs.symbols	INTERACTION_WITH_CUMULUS_CELLS_AND_THE_ZONA_PELLUCIDA	8839	679	NA	blood	γδ T	Other T/ILC	T/ILC	is_ti
FALSE	1	28	554	4	0.00722022	0.142857	c2.cp.reactome.v2024.1.Hs.symbols	INTERCONVERSION_OF_NUCLEOTIDE_DI_AND_TRIPHOSPHATES	8839	680	NA	blood	γδ T	Other T/ILC	T/ILC	is_ti
FALSE	1	62	1107	11	0.00993677	0.177419	c2.cp.reactome.v2024.1.Hs.symbols	INTERFERON_ALPHA_BETA_SIGNALING	8839	681	NA	blood	γδ T	Other T/ILC	T/ILC	is_ti
FALSE	1	86	1151	10	0.0086881	0.116279	c2.cp.reactome.v2024.1.Hs.symbols	INTERFERON_GAMMA_SIGNALING	8839	682	NA	blood	γδ T	Other T/ILC	T/ILC	is_ti
FALSE	1	239	164	4	0.0243902	0.0167364	c2.cp.reactome.v2024.1.Hs.symbols	INTERFERON_SIGNALING	8839	683	NA	blood	γδ T	Other T/ILC	T/ILC	is_ti
FALSE	1	9	721	2	0.00277393	0.222222	c2.cp.reactome.v2024.1.Hs.symbols	INTEGRATION_OF_PROVIRUS	8839	673	NA	blood	γδ T	Other T/ILC	T/ILC	is_ti
FALSE	1	33	1136	2	0.00176056	0.0606061	c2.cp.reactome.v2024.1.Hs.symbols	ROS_AND_RNS_PRODUCTION_IN_PHAGOCYTES	8839	1303	NA	blood	γδ T	Other T/ILC	T/ILC	is_ti
FALSE	1	7	1074	2	0.0018622	0.285714	c2.cp.reactome.v2024.1.Hs.symbols	RSK_ACTIVATION	8839	1308	NA	blood	γδ T	Other T/ILC	T/ILC	is_ti
FALSE	1	36	740	2	0.0027027	0.0555556	c2.cp.reactome.v2024.1.Hs.symbols	RUNX1_INTERACTS_WITH_CO_FACTORS_WHOSE_PRECISE_EFFECT_ON_RUNX1_TARGETS_IS_NOT_KNOWN	8839	1311	NA	blood	γδ T	Other T/ILC	T/ILC	is_ti
FALSE	1	9	993	2	0.0020141	0.222222	c2.cp.reactome.v2024.1.Hs.symbols	SMALL_INTERFERING_RNA_SIRNA_BIOGENESIS	8839	1471	NA	blood	γδ T	Other T/ILC	T/ILC	is_ti
FALSE	1	38	23	2	0.0869565	0.0526316	c2.cp.reactome.v2024.1.Hs.symbols	SMOOTH_MUSCLE_CONTRACTION	8839	1472	NA	blood	γδ T	Other T/ILC	T/ILC	is_ti
FALSE	1	53	1141	9	0.00788782	0.169811	c2.cp.reactome.v2024.1.Hs.symbols	SNRNP_ASSEMBLY	8839	1473	NA	blood	γδ T	Other T/ILC	T/ILC	is_ti
FALSE	1	9	495	1	0.0020202	0.111111	c2.cp.reactome.v2024.1.Hs.symbols	SODIUM_CALCIUM_EXCHANGERS	8839	1474	NA	blood	γδ T	Other T/ILC	T/ILC	is_ti
FALSE	1	2	353	1	0.00283286	0.5	c2.cp.reactome.v2024.1.Hs.symbols	SODIUM_COUPLED_PHOSPHATE_COTRANSPORTERS	8839	1475	NA	blood	γδ T	Other T/ILC	T/ILC	is_ti
FALSE	1	8	628	1	0.00159236	0.125	c2.cp.reactome.v2024.1.Hs.symbols	SODIUM_PROTON_EXCHANGERS	8839	1477	NA	blood	γδ T	Other T/ILC	T/ILC	is_ti
FALSE	1	51	647	6	0.00927357	0.117647	c2.cp.reactome.v2024.1.Hs.symbols	SOMITOGENESIS	8839	1478	NA	blood	γδ T	Other T/ILC	T/ILC	is_ti
FALSE	1	8	692	1	0.00144509	0.125	c2.cp.reactome.v2024.1.Hs.symbols	SPECIFICATION_OF_PRIMORDIAL_GERM_CELLS	8839	1480	NA	blood	γδ T	Other T/ILC	T/ILC	is_ti
FALSE	1	4	960	1	0.00104167	0.25	c2.cp.reactome.v2024.1.Hs.symbols	SPECIFICATION_OF_THE_NEURAL_PLATE_BORDER	8839	1481	NA	blood	γδ T	Other T/ILC	T/ILC	is_ti
FALSE	1	11	730	1	0.00136986	0.0909091	c2.cp.reactome.v2024.1.Hs.symbols	SPHINGOLIPID_CATABOLISM	8839	1483	NA	blood	γδ T	Other T/ILC	T/ILC	is_ti
FALSE	1	35	181	4	0.0220994	0.114286	c2.cp.reactome.v2024.1.Hs.symbols	SPHINGOLIPID_DE_NOVO_BIOSYNTHESIS	8839	1484	NA	blood	γδ T	Other T/ILC	T/ILC	is_ti
FALSE	1	93	210	5	0.0238095	0.0537634	c2.cp.reactome.v2024.1.Hs.symbols	SPHINGOLIPID_METABOLISM	8839	1485	NA	blood	γδ T	Other T/ILC	T/ILC	is_ti
FALSE	1	16	1074	5	0.00465549	0.3125	c2.cp.reactome.v2024.1.Hs.symbols	SPRY_REGULATION_OF_FGF_SIGNALING	8839	1486	NA	blood	γδ T	Other T/ILC	T/ILC	is_ti
FALSE	1	56	1111	11	0.00990099	0.196429	c2.cp.reactome.v2024.1.Hs.symbols	STABILIZATION_OF_P53	8839	1488	NA	blood	γδ T	Other T/ILC	T/ILC	is_ti
FALSE	1	11	1109	2	0.00180343	0.181818	c2.cp.reactome.v2024.1.Hs.symbols	STAT3_NUCLEAR_EVENTS_DOWNSTREAM_OF_ALK_SIGNALING	8839	1489	NA	blood	γδ T	Other T/ILC	T/ILC	is_ti
FALSE	1	7	771	1	0.00129702	0.142857	c2.cp.reactome.v2024.1.Hs.symbols	STAT5_ACTIVATION	8839	1490	NA	blood	γδ T	Other T/ILC	T/ILC	is_ti
FALSE	1	79	47	2	0.0425532	0.0253165	c2.cp.reactome.v2024.1.Hs.symbols	STIMULI_SENSING_CHANNELS	8839	1492	NA	blood	γδ T	Other T/ILC	T/ILC	is_ti
FALSE	1	23	79	1	0.0126582	0.0434783	c2.cp.reactome.v2024.1.Hs.symbols	STRIATED_MUSCLE_CONTRACTION	8839	1494	NA	blood	γδ T	Other T/ILC	T/ILC	is_ti
FALSE	1	24	77	1	0.012987	0.0416667	c2.cp.reactome.v2024.1.Hs.symbols	SULFUR_AMINO_ACID_METABOLISM	8839	1496	NA	blood	γδ T	Other T/ILC	T/ILC	is_ti
FALSE	1	72	34	1	0.0294118	0.0138889	c2.cp.reactome.v2024.1.Hs.symbols	SLC_TRANSPORTER_DISORDERS	8839	1468	NA	blood	γδ T	Other T/ILC	T/ILC	is_ti
FALSE	1	166	1148	23	0.0200348	0.138554	c2.cp.reactome.v2024.1.Hs.symbols	SUMOYLATION	8839	1497	NA	blood	γδ T	Other T/ILC	T/ILC	is_ti
FALSE	1	183	34	3	0.0882353	0.0163934	c2.cp.reactome.v2024.1.Hs.symbols	SLC_MEDIATED_TRANSMEMBRANE_TRANSPORT	8839	1467	NA	blood	γδ T	Other T/ILC	T/ILC	is_ti
FALSE	1	8	543	1	0.00184162	0.125	c2.cp.reactome.v2024.1.Hs.symbols	SIRT1_NEGATIVELY_REGULATES_RRNA_EXPRESSION	8839	1464	NA	blood	γδ T	Other T/ILC	T/ILC	is_ti
FALSE	1	34	12	1	0.0833333	0.0294118	c2.cp.reactome.v2024.1.Hs.symbols	SIGNALING_BY_RETINOIC_ACID	8839	1443	NA	blood	γδ T	Other T/ILC	T/ILC	is_ti
FALSE	1	623	169	19	0.112426	0.0304976	c2.cp.reactome.v2024.1.Hs.symbols	SIGNALING_BY_RHO_GTPASES_MIRO_GTPASES_AND_RHOBTB3	8839	1444	NA	blood	γδ T	Other T/ILC	T/ILC	is_ti
FALSE	1	5	65	1	0.0153846	0.2	c2.cp.reactome.v2024.1.Hs.symbols	SIGNALING_BY_RNF43_MUTANTS	8839	1445	NA	blood	γδ T	Other T/ILC	T/ILC	is_ti
FALSE	1	42	501	1	0.00199601	0.0238095	c2.cp.reactome.v2024.1.Hs.symbols	SIGNALING_BY_SCF_KIT	8839	1447	NA	blood	γδ T	Other T/ILC	T/ILC	is_ti
FALSE	1	40	1147	11	0.00959024	0.275	c2.cp.reactome.v2024.1.Hs.symbols	SIGNALING_BY_TGFBR3	8839	1448	NA	blood	γδ T	Other T/ILC	T/ILC	is_ti
FALSE	1	138	99	5	0.0505051	0.0362319	c2.cp.reactome.v2024.1.Hs.symbols	SIGNALING_BY_TGFB_FAMILY_MEMBERS	8839	1449	NA	blood	γδ T	Other T/ILC	T/ILC	is_ti
FALSE	1	90	1109	20	0.0180343	0.222222	c2.cp.reactome.v2024.1.Hs.symbols	SIGNALING_BY_TGF_BETA_RECEPTOR_COMPLEX	8839	1450	NA	blood	γδ T	Other T/ILC	T/ILC	is_ti
FALSE	1	8	876	4	0.00456621	0.5	c2.cp.reactome.v2024.1.Hs.symbols	SIGNALING_BY_TGF_BETA_RECEPTOR_COMPLEX_IN_CANCER	8839	1451	NA	blood	γδ T	Other T/ILC	T/ILC	is_ti
FALSE	1	164	796	18	0.0226131	0.109756	c2.cp.reactome.v2024.1.Hs.symbols	SIGNALING_BY_THE_B_CELL_RECEPTOR_BCR	8839	1452	NA	blood	γδ T	Other T/ILC	T/ILC	is_ti
FALSE	1	35	85	2	0.0235294	0.0571429	c2.cp.reactome.v2024.1.Hs.symbols	SIGNALING_BY_TYPE_1_INSULIN_LIKE_GROWTH_FACTOR_1_RECEPTOR_IGF1R	8839	1453	NA	blood	γδ T	Other T/ILC	T/ILC	is_ti
FALSE	1	98	960	19	0.0197917	0.193878	c2.cp.reactome.v2024.1.Hs.symbols	SIGNALING_BY_VEGF	8839	1454	NA	blood	γδ T	Other T/ILC	T/ILC	is_ti
FALSE	1	241	74	6	0.0810811	0.0248963	c2.cp.reactome.v2024.1.Hs.symbols	SIGNALING_BY_WNT	8839	1455	NA	blood	γδ T	Other T/ILC	T/ILC	is_ti
FALSE	1	32	1150	5	0.00434783	0.15625	c2.cp.reactome.v2024.1.Hs.symbols	SIGNALLING_TO_ERKS	8839	1457	NA	blood	γδ T	Other T/ILC	T/ILC	is_ti
FALSE	1	4	957	1	0.00104493	0.25	c2.cp.reactome.v2024.1.Hs.symbols	SIGNALLING_TO_P38_VIA_RIT_AND_RIN	8839	1458	NA	blood	γδ T	Other T/ILC	T/ILC	is_ti
FALSE	1	18	209	1	0.00478469	0.0555556	c2.cp.reactome.v2024.1.Hs.symbols	SIGNALLING_TO_RAS	8839	1459	NA	blood	γδ T	Other T/ILC	T/ILC	is_ti
FALSE	1	30	640	1	0.0015625	0.0333333	c2.cp.reactome.v2024.1.Hs.symbols	SIGNAL_AMPLIFICATION	8839	1460	NA	blood	γδ T	Other T/ILC	T/ILC	is_ti
FALSE	1	9	1074	1	0.000931099	0.111111	c2.cp.reactome.v2024.1.Hs.symbols	SIGNAL_ATTENUATION	8839	1461	NA	blood	γδ T	Other T/ILC	T/ILC	is_ti
FALSE	1	14	179	1	0.00558659	0.0714286	c2.cp.reactome.v2024.1.Hs.symbols	SIGNAL_REGULATORY_PROTEIN_FAMILY_INTERACTIONS	8839	1462	NA	blood	γδ T	Other T/ILC	T/ILC	is_ti
FALSE	1	19	38	1	0.0263158	0.0526316	c2.cp.reactome.v2024.1.Hs.symbols	SIGNAL_TRANSDUCTION_BY_L1	8839	1463	NA	blood	γδ T	Other T/ILC	T/ILC	is_ti
FALSE	1	11	1026	1	0.000974659	0.0909091	c2.cp.reactome.v2024.1.Hs.symbols	SLBP_DEPENDENT_PROCESSING_OF_REPLICATION_DEPENDENT_HISTONE_PRE_MRNAS	8839	1465	NA	blood	γδ T	Other T/ILC	T/ILC	is_ti
FALSE	1	56	1148	12	0.010453	0.214286	c2.cp.reactome.v2024.1.Hs.symbols	SUMOYLATION_OF_CHROMATIN_ORGANIZATION_PROTEINS	8839	1498	NA	blood	γδ T	Other T/ILC	T/ILC	is_ti
FALSE	1	76	1148	13	0.011324	0.171053	c2.cp.reactome.v2024.1.Hs.symbols	SUMOYLATION_OF_DNA_DAMAGE_RESPONSE_AND_REPAIR_PROTEINS	8839	1499	NA	blood	γδ T	Other T/ILC	T/ILC	is_ti
FALSE	1	16	740	2	0.0027027	0.125	c2.cp.reactome.v2024.1.Hs.symbols	SUMOYLATION_OF_DNA_METHYLATION_PROTEINS	8839	1500	NA	blood	γδ T	Other T/ILC	T/ILC	is_ti
FALSE	1	17	808	1	0.00123762	0.0588235	c2.cp.reactome.v2024.1.Hs.symbols	SYNTHESIS_OF_GLYCOSYLPHOSPHATIDYLINOSITOL_GPI	8839	1532	NA	blood	γδ T	Other T/ILC	T/ILC	is_ti
FALSE	1	23	495	3	0.00606061	0.130435	c2.cp.reactome.v2024.1.Hs.symbols	SYNTHESIS_OF_IP3_AND_IP4_IN_THE_CYTOSOL	8839	1534	NA	blood	γδ T	Other T/ILC	T/ILC	is_ti
FALSE	1	7	303	2	0.00660066	0.285714	c2.cp.reactome.v2024.1.Hs.symbols	SYNTHESIS_OF_KETONE_BODIES	8839	1535	NA	blood	γδ T	Other T/ILC	T/ILC	is_ti
FALSE	1	15	113	1	0.00884956	0.0666667	c2.cp.reactome.v2024.1.Hs.symbols	SYNTHESIS_OF_LEUKOTRIENES_LT_AND_EOXINS_EX	8839	1536	NA	blood	γδ T	Other T/ILC	T/ILC	is_ti
FALSE	1	6	32	1	0.03125	0.166667	c2.cp.reactome.v2024.1.Hs.symbols	SYNTHESIS_OF_LIPOXINS_LX	8839	1537	NA	blood	γδ T	Other T/ILC	T/ILC	is_ti
FALSE	1	32	11	1	0.0909091	0.03125	c2.cp.reactome.v2024.1.Hs.symbols	SYNTHESIS_OF_PA	8839	1538	NA	blood	γδ T	Other T/ILC	T/ILC	is_ti
FALSE	1	25	273	1	0.003663	0.04	c2.cp.reactome.v2024.1.Hs.symbols	SYNTHESIS_OF_PC	8839	1539	NA	blood	γδ T	Other T/ILC	T/ILC	is_ti
FALSE	1	8	358	1	0.0027933	0.125	c2.cp.reactome.v2024.1.Hs.symbols	SYNTHESIS_OF_PG	8839	1541	NA	blood	γδ T	Other T/ILC	T/ILC	is_ti
FALSE	1	16	764	2	0.0026178	0.125	c2.cp.reactome.v2024.1.Hs.symbols	SYNTHESIS_OF_PIPS_AT_THE_EARLY_ENDOSOME_MEMBRANE	8839	1543	NA	blood	γδ T	Other T/ILC	T/ILC	is_ti
FALSE	1	16	764	1	0.0013089	0.0625	c2.cp.reactome.v2024.1.Hs.symbols	SYNTHESIS_OF_PIPS_AT_THE_GOLGI_MEMBRANE	8839	1545	NA	blood	γδ T	Other T/ILC	T/ILC	is_ti
FALSE	1	11	764	1	0.0013089	0.0909091	c2.cp.reactome.v2024.1.Hs.symbols	SYNTHESIS_OF_PIPS_AT_THE_LATE_ENDOSOME_MEMBRANE	8839	1546	NA	blood	γδ T	Other T/ILC	T/ILC	is_ti
FALSE	1	51	764	7	0.0091623	0.137255	c2.cp.reactome.v2024.1.Hs.symbols	SYNTHESIS_OF_PIPS_AT_THE_PLASMA_MEMBRANE	8839	1547	NA	blood	γδ T	Other T/ILC	T/ILC	is_ti
FALSE	1	8	1017	3	0.00294985	0.375	c2.cp.reactome.v2024.1.Hs.symbols	SYNTHESIS_OF_PYROPHOSPHATES_IN_THE_CYTOSOL	8839	1549	NA	blood	γδ T	Other T/ILC	T/ILC	is_ti
FALSE	1	58	326	8	0.0245399	0.137931	c2.cp.reactome.v2024.1.Hs.symbols	SYNTHESIS_OF_SUBSTRATES_IN_N_GLYCAN_BIOSYTHESIS	8839	1550	NA	blood	γδ T	Other T/ILC	T/ILC	is_ti
FALSE	1	21	553	1	0.00180832	0.047619	c2.cp.reactome.v2024.1.Hs.symbols	SYNTHESIS_OF_VERY_LONG_CHAIN_FATTY_ACYL_COAS	8839	1552	NA	blood	γδ T	Other T/ILC	T/ILC	is_ti
FALSE	1	6	1065	1	0.000938967	0.166667	c2.cp.reactome.v2024.1.Hs.symbols	SYNTHESIS_OF_WYBUTOSINE_AT_G37_OF_TRNA_PHE	8839	1553	NA	blood	γδ T	Other T/ILC	T/ILC	is_ti
FALSE	1	14	39	1	0.025641	0.0714286	c2.cp.reactome.v2024.1.Hs.symbols	SYNTHESIS_SECRETION_AND_INACTIVATION_OF_GLUCAGON_LIKE_PEPTIDE_1_GLP_1	8839	1555	NA	blood	γδ T	Other T/ILC	T/ILC	is_ti
FALSE	1	162	1114	28	0.0251346	0.17284	c2.cp.reactome.v2024.1.Hs.symbols	S_PHASE	8839	1557	NA	blood	γδ T	Other T/ILC	T/ILC	is_ti
FALSE	1	43	29	1	0.0344828	0.0232558	c2.cp.reactome.v2024.1.Hs.symbols	TAK1_DEPENDENT_IKK_AND_NF_KAPPA_B_ACTIVATION	8839	1559	NA	blood	γδ T	Other T/ILC	T/ILC	is_ti
FALSE	1	6	909	2	0.00220022	0.333333	c2.cp.reactome.v2024.1.Hs.symbols	SYNTHESIS_OF_GDP_MANNOSE	8839	1531	NA	blood	γδ T	Other T/ILC	T/ILC	is_ti
FALSE	1	120	804	14	0.0174129	0.116667	c2.cp.reactome.v2024.1.Hs.symbols	SYNTHESIS_OF_DNA	8839	1528	NA	blood	γδ T	Other T/ILC	T/ILC	is_ti
FALSE	1	8	1009	2	0.00198216	0.25	c2.cp.reactome.v2024.1.Hs.symbols	SYNTHESIS_OF_DIPHTHAMIDE_EEF2	8839	1527	NA	blood	γδ T	Other T/ILC	T/ILC	is_ti
FALSE	1	18	12	1	0.0833333	0.0555556	c2.cp.reactome.v2024.1.Hs.symbols	SYNTHESIS_OF_BILE_ACIDS_AND_BILE_SALTS_VIA_7ALPHA_HYDROXYCHOLESTEROL	8839	1526	NA	blood	γδ T	Other T/ILC	T/ILC	is_ti
FALSE	1	45	1148	6	0.00522648	0.133333	c2.cp.reactome.v2024.1.Hs.symbols	SUMOYLATION_OF_DNA_REPLICATION_PROTEINS	8839	1501	NA	blood	γδ T	Other T/ILC	T/ILC	is_ti
FALSE	1	12	370	1	0.0027027	0.0833333	c2.cp.reactome.v2024.1.Hs.symbols	SUMOYLATION_OF_IMMUNE_RESPONSE_PROTEINS	8839	1502	NA	blood	γδ T	Other T/ILC	T/ILC	is_ti
FALSE	1	27	1148	5	0.0043554	0.185185	c2.cp.reactome.v2024.1.Hs.symbols	SUMOYLATION_OF_INTRACELLULAR_RECEPTORS	8839	1503	NA	blood	γδ T	Other T/ILC	T/ILC	is_ti
FALSE	1	46	1148	8	0.00696864	0.173913	c2.cp.reactome.v2024.1.Hs.symbols	SUMOYLATION_OF_RNA_BINDING_PROTEINS	8839	1504	NA	blood	γδ T	Other T/ILC	T/ILC	is_ti
FALSE	1	34	1148	7	0.00609756	0.205882	c2.cp.reactome.v2024.1.Hs.symbols	SUMOYLATION_OF_SUMOYLATION_PROTEINS	8839	1505	NA	blood	γδ T	Other T/ILC	T/ILC	is_ti
FALSE	1	43	1148	10	0.0087108	0.232558	c2.cp.reactome.v2024.1.Hs.symbols	SUMOYLATION_OF_TRANSCRIPTION_COFACTORS	8839	1506	NA	blood	γδ T	Other T/ILC	T/ILC	is_ti
FALSE	1	16	1148	4	0.00348432	0.25	c2.cp.reactome.v2024.1.Hs.symbols	SUMOYLATION_OF_TRANSCRIPTION_FACTORS	8839	1507	NA	blood	γδ T	Other T/ILC	T/ILC	is_ti
FALSE	1	38	1141	7	0.00613497	0.184211	c2.cp.reactome.v2024.1.Hs.symbols	SUMOYLATION_OF_UBIQUITINYLATION_PROTEINS	8839	1508	NA	blood	γδ T	Other T/ILC	T/ILC	is_ti
FALSE	1	5	1148	1	0.00087108	0.2	c2.cp.reactome.v2024.1.Hs.symbols	SUMO_IS_CONJUGATED_TO_E1_UBA2_SAE1	8839	1509	NA	blood	γδ T	Other T/ILC	T/ILC	is_ti
FALSE	1	50	22	1	0.0454545	0.02	c2.cp.reactome.v2024.1.Hs.symbols	SIGNALING_BY_PTK6	8839	1441	NA	blood	γδ T	Other T/ILC	T/ILC	is_ti
FALSE	1	6	1148	1	0.00087108	0.166667	c2.cp.reactome.v2024.1.Hs.symbols	SUMO_IS_PROTEOLYTICALLY_PROCESSED	8839	1510	NA	blood	γδ T	Other T/ILC	T/ILC	is_ti
FALSE	1	7	1074	1	0.000931099	0.142857	c2.cp.reactome.v2024.1.Hs.symbols	SUPPRESSION_OF_APOPTOSIS	8839	1512	NA	blood	γδ T	Other T/ILC	T/ILC	is_ti
FALSE	1	12	1101	4	0.00363306	0.333333	c2.cp.reactome.v2024.1.Hs.symbols	SUPPRESSION_OF_PHAGOSOMAL_MATURATION	8839	1513	NA	blood	γδ T	Other T/ILC	T/ILC	is_ti
FALSE	1	19	365	1	0.00273973	0.0526316	c2.cp.reactome.v2024.1.Hs.symbols	SURFACTANT_METABOLISM	8839	1514	NA	blood	γδ T	Other T/ILC	T/ILC	is_ti
FALSE	1	91	796	10	0.0125628	0.10989	c2.cp.reactome.v2024.1.Hs.symbols	SWITCHING_OF_ORIGINS_TO_A_POST_REPLICATIVE_STATE	8839	1515	NA	blood	γδ T	Other T/ILC	T/ILC	is_ti
FALSE	1	18	972	1	0.00102881	0.0555556	c2.cp.reactome.v2024.1.Hs.symbols	SYNAPTIC_ADHESION_LIKE_MOLECULES	8839	1516	NA	blood	γδ T	Other T/ILC	T/ILC	is_ti
FALSE	1	23	38	2	0.0526316	0.0869565	c2.cp.reactome.v2024.1.Hs.symbols	SYNDECAN_INTERACTIONS	8839	1517	NA	blood	γδ T	Other T/ILC	T/ILC	is_ti
FALSE	1	26	12	1	0.0833333	0.0384615	c2.cp.reactome.v2024.1.Hs.symbols	SYNTHESIS_OF_BILE_ACIDS_AND_BILE_SALTS	8839	1523	NA	blood	γδ T	Other T/ILC	T/ILC	is_ti
FALSE	1	10	12	1	0.0833333	0.1	c2.cp.reactome.v2024.1.Hs.symbols	SYNTHESIS_OF_BILE_ACIDS_AND_BILE_SALTS_VIA_24_HYDROXYCHOLESTEROL	8839	1524	NA	blood	γδ T	Other T/ILC	T/ILC	is_ti
FALSE	1	11	12	1	0.0833333	0.0909091	c2.cp.reactome.v2024.1.Hs.symbols	SYNTHESIS_OF_BILE_ACIDS_AND_BILE_SALTS_VIA_27_HYDROXYCHOLESTEROL	8839	1525	NA	blood	γδ T	Other T/ILC	T/ILC	is_ti
FALSE	1	7	1148	1	0.00087108	0.142857	c2.cp.reactome.v2024.1.Hs.symbols	SUMO_IS_TRANSFERRED_FROM_E1_TO_E2_UBE2I_UBC9	8839	1511	NA	blood	γδ T	Other T/ILC	T/ILC	is_ti
FALSE	1	43	1128	8	0.0070922	0.186047	c2.cp.reactome.v2024.1.Hs.symbols	TBC_RABGAPS	8839	1561	NA	blood	γδ T	Other T/ILC	T/ILC	is_ti
FALSE	1	18	951	6	0.00630915	0.333333	c2.cp.reactome.v2024.1.Hs.symbols	SIGNALING_BY_PDGFR_IN_DISEASE	8839	1440	NA	blood	γδ T	Other T/ILC	T/ILC	is_ti
FALSE	1	47	194	3	0.0154639	0.0638298	c2.cp.reactome.v2024.1.Hs.symbols	SIGNALING_BY_PDGF	8839	1438	NA	blood	γδ T	Other T/ILC	T/ILC	is_ti
FALSE	1	81	1070	14	0.0130841	0.17284	c2.cp.reactome.v2024.1.Hs.symbols	SELECTIVE_AUTOPHAGY	8839	1352	NA	blood	γδ T	Other T/ILC	T/ILC	is_ti
FALSE	1	16	918	1	0.00108932	0.0625	c2.cp.reactome.v2024.1.Hs.symbols	SEMA3A_PAK_DEPENDENT_AXON_REPULSION	8839	1354	NA	blood	γδ T	Other T/ILC	T/ILC	is_ti
FALSE	1	62	38	1	0.0263158	0.016129	c2.cp.reactome.v2024.1.Hs.symbols	SEMAPHORIN_INTERACTIONS	8839	1359	NA	blood	γδ T	Other T/ILC	T/ILC	is_ti
FALSE	1	52	642	5	0.00778816	0.0961538	c2.cp.reactome.v2024.1.Hs.symbols	SENESCENCE_ASSOCIATED_SECRETORY_PHENOTYPE_SASP	8839	1360	NA	blood	γδ T	Other T/ILC	T/ILC	is_ti
FALSE	1	6	915	1	0.0010929	0.166667	c2.cp.reactome.v2024.1.Hs.symbols	SENSING_OF_DNA_DOUBLE_STRAND_BREAKS	8839	1361	NA	blood	γδ T	Other T/ILC	T/ILC	is_ti
FALSE	1	187	17	2	0.117647	0.0106952	c2.cp.reactome.v2024.1.Hs.symbols	SENSORY_PERCEPTION	8839	1362	NA	blood	γδ T	Other T/ILC	T/ILC	is_ti
FALSE	1	43	227	4	0.0176211	0.0930233	c2.cp.reactome.v2024.1.Hs.symbols	SENSORY_PROCESSING_OF_SOUND_BY_OUTER_HAIR_CELLS_OF_THE_COCHLEA	8839	1366	NA	blood	γδ T	Other T/ILC	T/ILC	is_ti
FALSE	1	184	1141	29	0.0254163	0.157609	c2.cp.reactome.v2024.1.Hs.symbols	SEPARATION_OF_SISTER_CHROMATIDS	8839	1367	NA	blood	γδ T	Other T/ILC	T/ILC	is_ti
FALSE	1	8	131	1	0.00763359	0.125	c2.cp.reactome.v2024.1.Hs.symbols	SERINE_BIOSYNTHESIS	8839	1368	NA	blood	γδ T	Other T/ILC	T/ILC	is_ti
FALSE	1	18	1104	1	0.000905797	0.0555556	c2.cp.reactome.v2024.1.Hs.symbols	SEROTONIN_NEUROTRANSMITTER_RELEASE_CYCLE	8839	1370	NA	blood	γδ T	Other T/ILC	T/ILC	is_ti
FALSE	1	20	116	1	0.00862069	0.05	c2.cp.reactome.v2024.1.Hs.symbols	SHC1_EVENTS_IN_ERBB2_SIGNALING	8839	1373	NA	blood	γδ T	Other T/ILC	T/ILC	is_ti
FALSE	1	8	85	1	0.0117647	0.125	c2.cp.reactome.v2024.1.Hs.symbols	SHC_RELATED_EVENTS_TRIGGERED_BY_IGF1R	8839	1378	NA	blood	γδ T	Other T/ILC	T/ILC	is_ti
FALSE	1	29	525	5	0.00952381	0.172414	c2.cp.reactome.v2024.1.Hs.symbols	SIALIC_ACID_METABOLISM	8839	1379	NA	blood	γδ T	Other T/ILC	T/ILC	is_ti
FALSE	1	13	1074	5	0.00465549	0.384615	c2.cp.reactome.v2024.1.Hs.symbols	SIGNALING_BY_ACTIVIN	8839	1381	NA	blood	γδ T	Other T/ILC	T/ILC	is_ti
FALSE	1	27	74	1	0.0135135	0.037037	c2.cp.reactome.v2024.1.Hs.symbols	SIGNALING_BY_ALK	8839	1382	NA	blood	γδ T	Other T/ILC	T/ILC	is_ti
FALSE	1	91	1141	20	0.0175285	0.21978	c2.cp.reactome.v2024.1.Hs.symbols	SIGNALING_BY_ALK_IN_CANCER	8839	1383	NA	blood	γδ T	Other T/ILC	T/ILC	is_ti
FALSE	1	23	37	1	0.027027	0.0434783	c2.cp.reactome.v2024.1.Hs.symbols	SIGNALING_BY_BMP	8839	1384	NA	blood	γδ T	Other T/ILC	T/ILC	is_ti
FALSE	1	59	1150	15	0.0130435	0.254237	c2.cp.reactome.v2024.1.Hs.symbols	SIGNALING_BY_BRAF_AND_RAF1_FUSIONS	8839	1385	NA	blood	γδ T	Other T/ILC	T/ILC	is_ti
FALSE	1	31	1099	6	0.00545951	0.193548	c2.cp.reactome.v2024.1.Hs.symbols	SIGNALING_BY_CSF1_M_CSF_IN_MYELOID_CELLS	8839	1386	NA	blood	γδ T	Other T/ILC	T/ILC	is_ti
FALSE	1	27	650	2	0.00307692	0.0740741	c2.cp.reactome.v2024.1.Hs.symbols	SEALING_OF_THE_NUCLEAR_ENVELOPE_NE_BY_ESCRT_III	8839	1351	NA	blood	γδ T	Other T/ILC	T/ILC	is_ti
FALSE	1	29	1053	5	0.00474834	0.172414	c2.cp.reactome.v2024.1.Hs.symbols	SIGNALING_BY_CSF3_G_CSF	8839	1387	NA	blood	γδ T	Other T/ILC	T/ILC	is_ti
FALSE	1	60	1084	10	0.00922509	0.166667	c2.cp.reactome.v2024.1.Hs.symbols	SCF_SKP2_MEDIATED_DEGRADATION_OF_P27_P21	8839	1350	NA	blood	γδ T	Other T/ILC	T/ILC	is_ti
FALSE	1	13	133	1	0.0075188	0.0769231	c2.cp.reactome.v2024.1.Hs.symbols	SCAVENGING_BY_CLASS_A_RECEPTORS	8839	1345	NA	blood	γδ T	Other T/ILC	T/ILC	is_ti
FALSE	1	6	751	1	0.00133156	0.166667	c2.cp.reactome.v2024.1.Hs.symbols	RUNX1_REGULATES_ESTROGEN_RECEPTOR_MEDIATED_TRANSCRIPTION	8839	1312	NA	blood	γδ T	Other T/ILC	T/ILC	is_ti
FALSE	1	35	177	1	0.00564972	0.0285714	c2.cp.reactome.v2024.1.Hs.symbols	RUNX1_REGULATES_GENES_INVOLVED_IN_MEGAKARYOCYTE_DIFFERENTIATION_AND_PLATELET_FUNCTION	8839	1314	NA	blood	γδ T	Other T/ILC	T/ILC	is_ti
FALSE	1	6	714	1	0.00140056	0.166667	c2.cp.reactome.v2024.1.Hs.symbols	RUNX1_REGULATES_TRANSCRIPTION_OF_GENES_INVOLVED_IN_BCR_SIGNALING	8839	1315	NA	blood	γδ T	Other T/ILC	T/ILC	is_ti
FALSE	1	68	796	9	0.0113065	0.132353	c2.cp.reactome.v2024.1.Hs.symbols	RUNX1_REGULATES_TRANSCRIPTION_OF_GENES_INVOLVED_IN_DIFFERENTIATION_OF_HSCS	8839	1316	NA	blood	γδ T	Other T/ILC	T/ILC	is_ti
FALSE	1	7	977	2	0.00204708	0.285714	c2.cp.reactome.v2024.1.Hs.symbols	RUNX1_REGULATES_TRANSCRIPTION_OF_GENES_INVOLVED_IN_DIFFERENTIATION_OF_MYELOID_CELLS	8839	1318	NA	blood	γδ T	Other T/ILC	T/ILC	is_ti
FALSE	1	6	751	1	0.00133156	0.166667	c2.cp.reactome.v2024.1.Hs.symbols	RUNX1_REGULATES_TRANSCRIPTION_OF_GENES_INVOLVED_IN_WNT_SIGNALING	8839	1320	NA	blood	γδ T	Other T/ILC	T/ILC	is_ti
FALSE	1	26	1074	2	0.0018622	0.0769231	c2.cp.reactome.v2024.1.Hs.symbols	RUNX2_REGULATES_BONE_DEVELOPMENT	8839	1321	NA	blood	γδ T	Other T/ILC	T/ILC	is_ti
FALSE	1	7	467	2	0.00428266	0.285714	c2.cp.reactome.v2024.1.Hs.symbols	RUNX2_REGULATES_GENES_INVOLVED_IN_CELL_MIGRATION	8839	1323	NA	blood	γδ T	Other T/ILC	T/ILC	is_ti
FALSE	1	21	1074	1	0.000931099	0.047619	c2.cp.reactome.v2024.1.Hs.symbols	RUNX2_REGULATES_OSTEOBLAST_DIFFERENTIATION	8839	1324	NA	blood	γδ T	Other T/ILC	T/ILC	is_ti
FALSE	1	5	729	1	0.00137174	0.2	c2.cp.reactome.v2024.1.Hs.symbols	RUNX3_REGULATES_BCL2L11_BIM_TRANSCRIPTION	8839	1325	NA	blood	γδ T	Other T/ILC	T/ILC	is_ti
FALSE	1	7	876	2	0.00228311	0.285714	c2.cp.reactome.v2024.1.Hs.symbols	RUNX3_REGULATES_CDKN1A_TRANSCRIPTION	8839	1326	NA	blood	γδ T	Other T/ILC	T/ILC	is_ti
FALSE	1	6	182	1	0.00549451	0.166667	c2.cp.reactome.v2024.1.Hs.symbols	RUNX3_REGULATES_IMMUNE_RESPONSE_AND_CELL_MIGRATION	8839	1327	NA	blood	γδ T	Other T/ILC	T/ILC	is_ti
FALSE	1	14	177	1	0.00564972	0.0714286	c2.cp.reactome.v2024.1.Hs.symbols	RUNX3_REGULATES_NOTCH_SIGNALING	8839	1328	NA	blood	γδ T	Other T/ILC	T/ILC	is_ti
FALSE	1	10	876	1	0.00114155	0.1	c2.cp.reactome.v2024.1.Hs.symbols	RUNX3_REGULATES_P14_ARF	8839	1329	NA	blood	γδ T	Other T/ILC	T/ILC	is_ti
FALSE	1	39	1053	6	0.00569801	0.153846	c2.cp.reactome.v2024.1.Hs.symbols	SARS_COV_1_ACTIVATES_MODULATES_INNATE_IMMUNE_RESPONSES	8839	1332	NA	blood	γδ T	Other T/ILC	T/ILC	is_ti
FALSE	1	15	1150	3	0.0026087	0.2	c2.cp.reactome.v2024.1.Hs.symbols	SARS_COV_1_TARGETS_HOST_INTRACELLULAR_SIGNALLING_AND_REGULATORY_PATHWAYS	8839	1336	NA	blood	γδ T	Other T/ILC	T/ILC	is_ti
FALSE	1	107	1071	16	0.0149393	0.149533	c2.cp.reactome.v2024.1.Hs.symbols	SARS_COV_2_ACTIVATES_MODULATES_INNATE_AND_ADAPTIVE_IMMUNE_RESPONSES	8839	1337	NA	blood	γδ T	Other T/ILC	T/ILC	is_ti
FALSE	1	11	498	2	0.00401606	0.181818	c2.cp.reactome.v2024.1.Hs.symbols	SARS_COV_2_MODULATES_AUTOPHAGY	8839	1340	NA	blood	γδ T	Other T/ILC	T/ILC	is_ti
FALSE	1	11	1150	4	0.00347826	0.363636	c2.cp.reactome.v2024.1.Hs.symbols	SARS_COV_2_TARGETS_HOST_INTRACELLULAR_SIGNALLING_AND_REGULATORY_PATHWAYS	8839	1342	NA	blood	γδ T	Other T/ILC	T/ILC	is_ti
FALSE	1	54	796	8	0.0100503	0.148148	c2.cp.reactome.v2024.1.Hs.symbols	SCF_BETA_TRCP_MEDIATED_DEGRADATION_OF_EMI1	8839	1349	NA	blood	γδ T	Other T/ILC	T/ILC	is_ti
FALSE	1	15	960	5	0.00520833	0.333333	c2.cp.reactome.v2024.1.Hs.symbols	SIGNALING_BY_CTNNB1_PHOSPHO_SITE_MUTANTS	8839	1388	NA	blood	γδ T	Other T/ILC	T/ILC	is_ti
FALSE	1	48	1055	10	0.00947867	0.208333	c2.cp.reactome.v2024.1.Hs.symbols	SIGNALING_BY_EGFR	8839	1390	NA	blood	γδ T	Other T/ILC	T/ILC	is_ti
FALSE	1	22	1053	5	0.00474834	0.227273	c2.cp.reactome.v2024.1.Hs.symbols	SIGNALING_BY_EGFR_IN_CANCER	8839	1391	NA	blood	γδ T	Other T/ILC	T/ILC	is_ti
FALSE	1	7	1074	3	0.0027933	0.428571	c2.cp.reactome.v2024.1.Hs.symbols	SIGNALING_BY_LTK_IN_CANCER	8839	1418	NA	blood	γδ T	Other T/ILC	T/ILC	is_ti
FALSE	1	6	1074	2	0.0018622	0.333333	c2.cp.reactome.v2024.1.Hs.symbols	SIGNALING_BY_MAPK_MUTANTS	8839	1419	NA	blood	γδ T	Other T/ILC	T/ILC	is_ti
FALSE	1	4	635	2	0.00314961	0.5	c2.cp.reactome.v2024.1.Hs.symbols	SIGNALING_BY_MEMBRANE_TETHERED_FUSIONS_OF_PDGFRA_OR_PDGFRB	8839	1420	NA	blood	γδ T	Other T/ILC	T/ILC	is_ti
FALSE	1	69	91	2	0.021978	0.0289855	c2.cp.reactome.v2024.1.Hs.symbols	SIGNALING_BY_MET	8839	1421	NA	blood	γδ T	Other T/ILC	T/ILC	is_ti
FALSE	1	38	23	1	0.0434783	0.0263158	c2.cp.reactome.v2024.1.Hs.symbols	SIGNALING_BY_MODERATE_KINASE_ACTIVITY_BRAF_MUTANTS	8839	1422	NA	blood	γδ T	Other T/ILC	T/ILC	is_ti
FALSE	1	8	1150	3	0.0026087	0.375	c2.cp.reactome.v2024.1.Hs.symbols	SIGNALING_BY_MRAS_COMPLEX_MUTANTS	8839	1423	NA	blood	γδ T	Other T/ILC	T/ILC	is_ti
FALSE	1	15	1074	4	0.00372439	0.266667	c2.cp.reactome.v2024.1.Hs.symbols	SIGNALING_BY_NODAL	8839	1425	NA	blood	γδ T	Other T/ILC	T/ILC	is_ti
FALSE	1	171	184	5	0.0271739	0.0292398	c2.cp.reactome.v2024.1.Hs.symbols	SIGNALING_BY_NOTCH	8839	1426	NA	blood	γδ T	Other T/ILC	T/ILC	is_ti
FALSE	1	71	1109	13	0.0117223	0.183099	c2.cp.reactome.v2024.1.Hs.symbols	SIGNALING_BY_NOTCH1	8839	1427	NA	blood	γδ T	Other T/ILC	T/ILC	is_ti
FALSE	1	15	670	4	0.00597015	0.266667	c2.cp.reactome.v2024.1.Hs.symbols	SIGNALING_BY_NOTCH1_HD_DOMAIN_MUTANTS_IN_CANCER	8839	1428	NA	blood	γδ T	Other T/ILC	T/ILC	is_ti
FALSE	1	56	177	3	0.0169492	0.0535714	c2.cp.reactome.v2024.1.Hs.symbols	SIGNALING_BY_NOTCH1_PEST_DOMAIN_MUTANTS_IN_CANCER	8839	1429	NA	blood	γδ T	Other T/ILC	T/ILC	is_ti
FALSE	1	7	670	1	0.00149254	0.142857	c2.cp.reactome.v2024.1.Hs.symbols	SIGNALING_BY_NOTCH1_T_7_9_NOTCH1_M1580_K2555_TRANSLOCATION_MUTANT	8839	1430	NA	blood	γδ T	Other T/ILC	T/ILC	is_ti
FALSE	1	32	670	4	0.00597015	0.125	c2.cp.reactome.v2024.1.Hs.symbols	SIGNALING_BY_NOTCH2	8839	1431	NA	blood	γδ T	Other T/ILC	T/ILC	is_ti
FALSE	1	45	177	2	0.0112994	0.0444444	c2.cp.reactome.v2024.1.Hs.symbols	SIGNALING_BY_NOTCH3	8839	1432	NA	blood	γδ T	Other T/ILC	T/ILC	is_ti
FALSE	1	81	670	8	0.0119403	0.0987654	c2.cp.reactome.v2024.1.Hs.symbols	SIGNALING_BY_NOTCH4	8839	1433	NA	blood	γδ T	Other T/ILC	T/ILC	is_ti
FALSE	1	22	62	1	0.016129	0.0454545	c2.cp.reactome.v2024.1.Hs.symbols	SIGNALING_BY_NTRK2_TRKB	8839	1434	NA	blood	γδ T	Other T/ILC	T/ILC	is_ti
FALSE	1	16	1041	3	0.00288184	0.1875	c2.cp.reactome.v2024.1.Hs.symbols	SIGNALING_BY_NTRK3_TRKC	8839	1435	NA	blood	γδ T	Other T/ILC	T/ILC	is_ti
FALSE	1	121	68	2	0.0294118	0.0165289	c2.cp.reactome.v2024.1.Hs.symbols	SIGNALING_BY_NTRKS	8839	1436	NA	blood	γδ T	Other T/ILC	T/ILC	is_ti
FALSE	1	211	206	9	0.0436893	0.042654	c2.cp.reactome.v2024.1.Hs.symbols	SIGNALING_BY_NUCLEAR_RECEPTORS	8839	1437	NA	blood	γδ T	Other T/ILC	T/ILC	is_ti
FALSE	1	11	951	2	0.00210305	0.181818	c2.cp.reactome.v2024.1.Hs.symbols	SIGNALING_BY_LTK	8839	1417	NA	blood	γδ T	Other T/ILC	T/ILC	is_ti
FALSE	1	20	951	2	0.00210305	0.1	c2.cp.reactome.v2024.1.Hs.symbols	SIGNALING_BY_KIT_IN_DISEASE	8839	1414	NA	blood	γδ T	Other T/ILC	T/ILC	is_ti
FALSE	1	421	74	8	0.108108	0.0190024	c2.cp.reactome.v2024.1.Hs.symbols	SIGNALING_BY_INTERLEUKINS	8839	1413	NA	blood	γδ T	Other T/ILC	T/ILC	is_ti
FALSE	1	63	59	1	0.0169492	0.015873	c2.cp.reactome.v2024.1.Hs.symbols	SIGNALING_BY_INSULIN_RECEPTOR	8839	1412	NA	blood	γδ T	Other T/ILC	T/ILC	is_ti
FALSE	1	47	1053	12	0.011396	0.255319	c2.cp.reactome.v2024.1.Hs.symbols	SIGNALING_BY_ERBB2	8839	1392	NA	blood	γδ T	Other T/ILC	T/ILC	is_ti
FALSE	1	15	951	2	0.00210305	0.133333	c2.cp.reactome.v2024.1.Hs.symbols	SIGNALING_BY_ERBB2_ECD_MUTANTS	8839	1393	NA	blood	γδ T	Other T/ILC	T/ILC	is_ti
FALSE	1	24	116	1	0.00862069	0.0416667	c2.cp.reactome.v2024.1.Hs.symbols	SIGNALING_BY_ERBB2_IN_CANCER	8839	1394	NA	blood	γδ T	Other T/ILC	T/ILC	is_ti
FALSE	1	49	213	4	0.0187793	0.0816327	c2.cp.reactome.v2024.1.Hs.symbols	SIGNALING_BY_ERBB4	8839	1395	NA	blood	γδ T	Other T/ILC	T/ILC	is_ti
FALSE	1	24	112	1	0.00892857	0.0416667	c2.cp.reactome.v2024.1.Hs.symbols	SIGNALING_BY_ERYTHROPOIETIN	8839	1396	NA	blood	γδ T	Other T/ILC	T/ILC	is_ti
FALSE	1	70	8	2	0.25	0.0285714	c2.cp.reactome.v2024.1.Hs.symbols	SIGNALING_BY_FGFR	8839	1397	NA	blood	γδ T	Other T/ILC	T/ILC	is_ti
FALSE	1	39	37	1	0.027027	0.025641	c2.cp.reactome.v2024.1.Hs.symbols	SIGNALING_BY_FGFR1	8839	1398	NA	blood	γδ T	Other T/ILC	T/ILC	is_ti
FALSE	1	29	981	7	0.00713558	0.241379	c2.cp.reactome.v2024.1.Hs.symbols	SIGNALING_BY_FGFR1_IN_DISEASE	8839	1399	NA	blood	γδ T	Other T/ILC	T/ILC	is_ti
FALSE	1	59	1	1	1	0.0169492	c2.cp.reactome.v2024.1.Hs.symbols	SIGNALING_BY_FGFR2	8839	1400	NA	blood	γδ T	Other T/ILC	T/ILC	is_ti
FALSE	1	11	951	2	0.00210305	0.181818	c2.cp.reactome.v2024.1.Hs.symbols	SIGNALING_BY_PDGFRA_TRANSMEMBRANE_JUXTAMEMBRANE_AND_KINASE_DOMAIN_MUTANTS	8839	1439	NA	blood	γδ T	Other T/ILC	T/ILC	is_ti
FALSE	1	18	1038	3	0.00289017	0.166667	c2.cp.reactome.v2024.1.Hs.symbols	SIGNALING_BY_FGFR2_IIIA_TM	8839	1401	NA	blood	γδ T	Other T/ILC	T/ILC	is_ti
FALSE	1	30	8	1	0.125	0.0333333	c2.cp.reactome.v2024.1.Hs.symbols	SIGNALING_BY_FGFR3	8839	1403	NA	blood	γδ T	Other T/ILC	T/ILC	is_ti
FALSE	1	30	1074	7	0.00651769	0.233333	c2.cp.reactome.v2024.1.Hs.symbols	SIGNALING_BY_FGFR4	8839	1404	NA	blood	γδ T	Other T/ILC	T/ILC	is_ti
FALSE	1	10	951	2	0.00210305	0.2	c2.cp.reactome.v2024.1.Hs.symbols	SIGNALING_BY_FGFR4_IN_DISEASE	8839	1405	NA	blood	γδ T	Other T/ILC	T/ILC	is_ti
FALSE	1	48	1038	10	0.00963391	0.208333	c2.cp.reactome.v2024.1.Hs.symbols	SIGNALING_BY_FGFR_IN_DISEASE	8839	1406	NA	blood	γδ T	Other T/ILC	T/ILC	is_ti
FALSE	1	18	501	2	0.00399202	0.111111	c2.cp.reactome.v2024.1.Hs.symbols	SIGNALING_BY_FLT3_FUSION_PROTEINS	8839	1407	NA	blood	γδ T	Other T/ILC	T/ILC	is_ti
FALSE	1	15	951	2	0.00210305	0.133333	c2.cp.reactome.v2024.1.Hs.symbols	SIGNALING_BY_FLT3_ITD_AND_TKD_MUTANTS	8839	1408	NA	blood	γδ T	Other T/ILC	T/ILC	is_ti
FALSE	1	468	84	10	0.119048	0.0213675	c2.cp.reactome.v2024.1.Hs.symbols	SIGNALING_BY_GPCR	8839	1409	NA	blood	γδ T	Other T/ILC	T/ILC	is_ti
FALSE	1	136	833	20	0.0240096	0.147059	c2.cp.reactome.v2024.1.Hs.symbols	SIGNALING_BY_HEDGEHOG	8839	1410	NA	blood	γδ T	Other T/ILC	T/ILC	is_ti
FALSE	1	19	1152	3	0.00260417	0.157895	c2.cp.reactome.v2024.1.Hs.symbols	SIGNALING_BY_HIPPO	8839	1411	NA	blood	γδ T	Other T/ILC	T/ILC	is_ti
FALSE	1	31	1038	5	0.00481696	0.16129	c2.cp.reactome.v2024.1.Hs.symbols	SIGNALING_BY_FGFR2_IN_DISEASE	8839	1402	NA	blood	γδ T	Other T/ILC	T/ILC	is_ti
FALSE	1	152	74	5	0.0675676	0.0328947	c2.cp.reactome.v2024.1.Hs.symbols	TCF_DEPENDENT_SIGNALING_IN_RESPONSE_TO_WNT	8839	1562	NA	blood	γδ T	Other T/ILC	T/ILC	is_ti
FALSE	1	34	1016	6	0.00590551	0.176471	c2.cp.reactome.v2024.1.Hs.symbols	TELOMERE_C_STRAND_LAGGING_STRAND_SYNTHESIS	8839	1564	NA	blood	γδ T	Other T/ILC	T/ILC	is_ti
FALSE	1	11	727	2	0.00275103	0.181818	c2.cp.reactome.v2024.1.Hs.symbols	UPTAKE_AND_FUNCTION_OF_ANTHRAX_TOXINS	8839	1700	NA	blood	γδ T	Other T/ILC	T/ILC	is_ti
FALSE	1	6	1009	1	0.00099108	0.166667	c2.cp.reactome.v2024.1.Hs.symbols	UPTAKE_AND_FUNCTION_OF_DIPHTHERIA_TOXIN	8839	1701	NA	blood	γδ T	Other T/ILC	T/ILC	is_ti
FALSE	1	6	280	1	0.00357143	0.166667	c2.cp.reactome.v2024.1.Hs.symbols	UPTAKE_OF_DIETARY_COBALAMINS_INTO_ENTEROCYTES	8839	1702	NA	blood	γδ T	Other T/ILC	T/ILC	is_ti
FALSE	1	8	103	1	0.00970874	0.125	c2.cp.reactome.v2024.1.Hs.symbols	UREA_CYCLE	8839	1703	NA	blood	γδ T	Other T/ILC	T/ILC	is_ti
FALSE	1	34	833	4	0.00480192	0.117647	c2.cp.reactome.v2024.1.Hs.symbols	VASOPRESSIN_REGULATES_RENAL_WATER_HOMEOSTASIS_VIA_AQUAPORINS	8839	1705	NA	blood	γδ T	Other T/ILC	T/ILC	is_ti
FALSE	1	18	495	2	0.0040404	0.111111	c2.cp.reactome.v2024.1.Hs.symbols	VEGFR2_MEDIATED_CELL_PROLIFERATION	8839	1706	NA	blood	γδ T	Other T/ILC	T/ILC	is_ti
FALSE	1	27	495	5	0.010101	0.185185	c2.cp.reactome.v2024.1.Hs.symbols	VEGFR2_MEDIATED_VASCULAR_PERMEABILITY	8839	1707	NA	blood	γδ T	Other T/ILC	T/ILC	is_ti
FALSE	1	662	26	2	0.0769231	0.00302115	c2.cp.reactome.v2024.1.Hs.symbols	VESICLE_MEDIATED_TRANSPORT	8839	1709	NA	blood	γδ T	Other T/ILC	T/ILC	is_ti
FALSE	1	43	1141	8	0.00701139	0.186047	c2.cp.reactome.v2024.1.Hs.symbols	VIRAL_MESSENGER_RNA_SYNTHESIS	8839	1711	NA	blood	γδ T	Other T/ILC	T/ILC	is_ti
FALSE	1	69	12	1	0.0833333	0.0144928	c2.cp.reactome.v2024.1.Hs.symbols	VISUAL_PHOTOTRANSDUCTION	8839	1712	NA	blood	γδ T	Other T/ILC	T/ILC	is_ti
FALSE	1	4	150	1	0.00666667	0.25	c2.cp.reactome.v2024.1.Hs.symbols	VITAMIN_B1_THIAMIN_METABOLISM	8839	1714	NA	blood	γδ T	Other T/ILC	T/ILC	is_ti
FALSE	1	20	454	1	0.00220264	0.05	c2.cp.reactome.v2024.1.Hs.symbols	VITAMIN_B5_PANTOTHENATE_METABOLISM	8839	1716	NA	blood	γδ T	Other T/ILC	T/ILC	is_ti
FALSE	1	8	56	1	0.0178571	0.125	c2.cp.reactome.v2024.1.Hs.symbols	VITAMIN_C_ASCORBATE_METABOLISM	8839	1717	NA	blood	γδ T	Other T/ILC	T/ILC	is_ti
FALSE	1	8	319	2	0.00626959	0.25	c2.cp.reactome.v2024.1.Hs.symbols	VITAMIN_D_CALCIFEROL_METABOLISM	8839	1718	NA	blood	γδ T	Other T/ILC	T/ILC	is_ti
FALSE	1	15	642	3	0.0046729	0.2	c2.cp.reactome.v2024.1.Hs.symbols	VLDLR_INTERNALISATION_AND_DEGRADATION	8839	1719	NA	blood	γδ T	Other T/ILC	T/ILC	is_ti
FALSE	1	4	191	1	0.0052356	0.25	c2.cp.reactome.v2024.1.Hs.symbols	VLDL_ASSEMBLY	8839	1720	NA	blood	γδ T	Other T/ILC	T/ILC	is_ti
FALSE	1	28	288	1	0.00347222	0.0357143	c2.cp.reactome.v2024.1.Hs.symbols	VOLTAGE_GATED_POTASSIUM_CHANNELS	8839	1722	NA	blood	γδ T	Other T/ILC	T/ILC	is_ti
FALSE	1	19	1128	3	0.00265957	0.157895	c2.cp.reactome.v2024.1.Hs.symbols	VXPX_CARGO_TARGETING_TO_CILIUM	8839	1723	NA	blood	γδ T	Other T/ILC	T/ILC	is_ti
FALSE	1	5	462	1	0.0021645	0.2	c2.cp.reactome.v2024.1.Hs.symbols	WAX_AND_PLASMALOGEN_BIOSYNTHESIS	8839	1724	NA	blood	γδ T	Other T/ILC	T/ILC	is_ti
FALSE	1	27	1104	4	0.00362319	0.148148	c2.cp.reactome.v2024.1.Hs.symbols	UPTAKE_AND_ACTIONS_OF_BACTERIAL_TOXINS	8839	1699	NA	blood	γδ T	Other T/ILC	T/ILC	is_ti
FALSE	1	14	455	2	0.0043956	0.142857	c2.cp.reactome.v2024.1.Hs.symbols	WNT5A_DEPENDENT_INTERNALIZATION_OF_FZD4	8839	1726	NA	blood	γδ T	Other T/ILC	T/ILC	is_ti
FALSE	1	88	236	3	0.0127119	0.0340909	c2.cp.reactome.v2024.1.Hs.symbols	UNFOLDED_PROTEIN_RESPONSE_UPR	8839	1697	NA	blood	γδ T	Other T/ILC	T/ILC	is_ti
FALSE	1	84	941	16	0.0170032	0.190476	c2.cp.reactome.v2024.1.Hs.symbols	UCH_PROTEINASES	8839	1695	NA	blood	γδ T	Other T/ILC	T/ILC	is_ti
FALSE	1	578	224	21	0.09375	0.0363322	c2.cp.reactome.v2024.1.Hs.symbols	TRANSPORT_OF_SMALL_MOLECULES	8839	1672	NA	blood	γδ T	Other T/ILC	T/ILC	is_ti
FALSE	1	35	1141	5	0.00438212	0.142857	c2.cp.reactome.v2024.1.Hs.symbols	TRANSPORT_OF_THE_SLBP_DEPENDANT_MATURE_MRNA	8839	1673	NA	blood	γδ T	Other T/ILC	T/ILC	is_ti
FALSE	1	31	274	4	0.0145985	0.129032	c2.cp.reactome.v2024.1.Hs.symbols	TRANSPORT_OF_VITAMINS_NUCLEOSIDES_AND_RELATED_MOLECULES	8839	1674	NA	blood	γδ T	Other T/ILC	T/ILC	is_ti
FALSE	1	170	301	7	0.0232558	0.0411765	c2.cp.reactome.v2024.1.Hs.symbols	TRANSPORT_TO_THE_GOLGI_AND_SUBSEQUENT_MODIFICATION	8839	1675	NA	blood	γδ T	Other T/ILC	T/ILC	is_ti
FALSE	1	70	18	1	0.0555556	0.0142857	c2.cp.reactome.v2024.1.Hs.symbols	TRANS_GOLGI_NETWORK_VESICLE_BUDDING	8839	1676	NA	blood	γδ T	Other T/ILC	T/ILC	is_ti
FALSE	1	9	956	1	0.00104603	0.111111	c2.cp.reactome.v2024.1.Hs.symbols	TRIF_MEDIATED_PROGRAMMED_CELL_DEATH	8839	1677	NA	blood	γδ T	Other T/ILC	T/ILC	is_ti
FALSE	1	10	72	1	0.0138889	0.1	c2.cp.reactome.v2024.1.Hs.symbols	TRIGLYCERIDE_BIOSYNTHESIS	8839	1678	NA	blood	γδ T	Other T/ILC	T/ILC	is_ti
FALSE	1	18	737	1	0.00135685	0.0555556	c2.cp.reactome.v2024.1.Hs.symbols	TRIGLYCERIDE_CATABOLISM	8839	1679	NA	blood	γδ T	Other T/ILC	T/ILC	is_ti
FALSE	1	28	72	1	0.0138889	0.0357143	c2.cp.reactome.v2024.1.Hs.symbols	TRIGLYCERIDE_METABOLISM	8839	1680	NA	blood	γδ T	Other T/ILC	T/ILC	is_ti
FALSE	1	17	1150	2	0.00173913	0.117647	c2.cp.reactome.v2024.1.Hs.symbols	TRISTETRAPROLIN_TTP_ZFP36_BINDS_AND_DESTABILIZES_MRNA	8839	1681	NA	blood	γδ T	Other T/ILC	T/ILC	is_ti
FALSE	1	24	596	1	0.00167785	0.0416667	c2.cp.reactome.v2024.1.Hs.symbols	TRNA_AMINOACYLATION	8839	1682	NA	blood	γδ T	Other T/ILC	T/ILC	is_ti
FALSE	1	42	1135	5	0.00440529	0.119048	c2.cp.reactome.v2024.1.Hs.symbols	TRNA_MODIFICATION_IN_THE_NUCLEUS_AND_CYTOSOL	8839	1684	NA	blood	γδ T	Other T/ILC	T/ILC	is_ti
FALSE	1	105	1141	14	0.0122699	0.133333	c2.cp.reactome.v2024.1.Hs.symbols	TRNA_PROCESSING	8839	1685	NA	blood	γδ T	Other T/ILC	T/ILC	is_ti
FALSE	1	57	1141	9	0.00788782	0.157895	c2.cp.reactome.v2024.1.Hs.symbols	TRNA_PROCESSING_IN_THE_NUCLEUS	8839	1687	NA	blood	γδ T	Other T/ILC	T/ILC	is_ti
FALSE	1	12	551	1	0.00181488	0.0833333	c2.cp.reactome.v2024.1.Hs.symbols	TRYPTOPHAN_CATABOLISM	8839	1689	NA	blood	γδ T	Other T/ILC	T/ILC	is_ti
FALSE	1	9	15	1	0.0666667	0.111111	c2.cp.reactome.v2024.1.Hs.symbols	TYPE_I_HEMIDESMOSOME_ASSEMBLY	8839	1690	NA	blood	γδ T	Other T/ILC	T/ILC	is_ti
FALSE	1	7	860	3	0.00348837	0.428571	c2.cp.reactome.v2024.1.Hs.symbols	TYSND1_CLEAVES_PEROXISOMAL_PROTEINS	8839	1692	NA	blood	γδ T	Other T/ILC	T/ILC	is_ti
FALSE	1	12	347	2	0.00576369	0.166667	c2.cp.reactome.v2024.1.Hs.symbols	UBIQUINOL_BIOSYNTHESIS	8839	1693	NA	blood	γδ T	Other T/ILC	T/ILC	is_ti
FALSE	1	157	1085	30	0.0276498	0.191083	c2.cp.reactome.v2024.1.Hs.symbols	UB_SPECIFIC_PROCESSING_PROTEASES	8839	1694	NA	blood	γδ T	Other T/ILC	T/ILC	is_ti
FALSE	1	14	783	2	0.00255428	0.142857	c2.cp.reactome.v2024.1.Hs.symbols	UNBLOCKING_OF_NMDA_RECEPTORS_GLUTAMATE_BINDING_AND_ACTIVATION	8839	1696	NA	blood	γδ T	Other T/ILC	T/ILC	is_ti
FALSE	1	19	1019	1	0.000981354	0.0526316	c2.cp.reactome.v2024.1.Hs.symbols	WNT_LIGAND_BIOGENESIS_AND_TRAFFICKING	8839	1727	NA	blood	γδ T	Other T/ILC	T/ILC	is_ti
FALSE	1	9	140	1	0.00714286	0.111111	c2.cp.reactome.v2024.1.Hs.symbols	XENOBIOTICS	8839	1729	NA	blood	γδ T	Other T/ILC	T/ILC	is_ti
FALSE	1	9	177	1	0.00564972	0.111111	c2.cp.reactome.v2024.1.Hs.symbols	YAP1_AND_WWTR1_TAZ_STIMULATED_GENE_EXPRESSION	8839	1730	NA	blood	γδ T	Other T/ILC	T/ILC	is_ti
FALSE	1	20	316	1	0.00316456	0.05	c2.cp.reactome.v2024.1.Hs.symbols	ZBP1_DAI_MEDIATED_INDUCTION_OF_TYPE_I_IFNS	8839	1731	NA	blood	γδ T	Other T/ILC	T/ILC	is_ti
FALSE	1	7	1138	2	0.00175747	0.285714	c2.cp.reactome.v2024.1.Hs.symbols	ZYGOTIC_GENOME_ACTIVATION_ZGA	8839	1735	NA	blood	γδ T	Other T/ILC	T/ILC	is_ti
FALSE	1	12	1138	3	0.0026362	0.25	c2.cp.reactome.v2024.1.Hs.symbols	Z_DECAY_DEGRADATION_OF_MATERNAL_MRNAS_BY_ZYGOTICALLY_EXPRESSED_FACTORS	8839	1736	NA	blood	γδ T	Other T/ILC	T/ILC	is_ti
FALSE	1	7	319	2	0.00626959	0.285714	c2.cp.reactome.v2024.1.Hs.symbols	TRANSPORT_OF_RCBL_WITHIN_THE_BODY	8839	1671	NA	blood	γδ T	Other T/ILC	T/ILC	is_ti
FALSE	1	120	1084	20	0.0184502	0.166667	c2.cp.reactome.v2024.1.Hs.symbols	TCR_SIGNALING	8839	1563	NA	blood	γδ T	Other T/ILC	T/ILC	is_ti
FALSE	1	5	92	2	0.0217391	0.4	c2.cp.reactome.v2024.1.Hs.symbols	TRANSPORT_OF_ORGANIC_ANIONS	8839	1670	NA	blood	γδ T	Other T/ILC	T/ILC	is_ti
FALSE	1	10	207	1	0.00483092	0.1	c2.cp.reactome.v2024.1.Hs.symbols	TRANSPORT_OF_NUCLEOSIDES_AND_FREE_PURINE_AND_PYRIMIDINE_BASES_ACROSS_THE_PLASMA_MEMBRANE	8839	1668	NA	blood	γδ T	Other T/ILC	T/ILC	is_ti
FALSE	1	11	1053	4	0.00379867	0.363636	c2.cp.reactome.v2024.1.Hs.symbols	TICAM1_TRAF6_DEPENDENT_INDUCTION_OF_TAK1_COMPLEX	8839	1593	NA	blood	γδ T	Other T/ILC	T/ILC	is_ti
FALSE	1	16	501	2	0.00399202	0.125	c2.cp.reactome.v2024.1.Hs.symbols	TIE2_SIGNALING	8839	1594	NA	blood	γδ T	Other T/ILC	T/ILC	is_ti
FALSE	1	6	956	2	0.00209205	0.333333	c2.cp.reactome.v2024.1.Hs.symbols	TLR3_MEDIATED_TICAM1_DEPENDENT_PROGRAMMED_CELL_DEATH	8839	1596	NA	blood	γδ T	Other T/ILC	T/ILC	is_ti
FALSE	1	32	686	3	0.00437318	0.09375	c2.cp.reactome.v2024.1.Hs.symbols	TNFR1_INDUCED_NF_KAPPA_B_SIGNALING_PATHWAY	8839	1597	NA	blood	γδ T	Other T/ILC	T/ILC	is_ti
FALSE	1	24	171	1	0.00584795	0.0416667	c2.cp.reactome.v2024.1.Hs.symbols	TNFR1_INDUCED_PROAPOPTOTIC_SIGNALING	8839	1598	NA	blood	γδ T	Other T/ILC	T/ILC	is_ti
FALSE	1	6	686	1	0.00145773	0.166667	c2.cp.reactome.v2024.1.Hs.symbols	TNFR1_MEDIATED_CERAMIDE_PRODUCTION	8839	1599	NA	blood	γδ T	Other T/ILC	T/ILC	is_ti
FALSE	1	98	796	11	0.0138191	0.112245	c2.cp.reactome.v2024.1.Hs.symbols	TNFR2_NON_CANONICAL_NF_KB_PATHWAY	8839	1600	NA	blood	γδ T	Other T/ILC	T/ILC	is_ti
FALSE	1	27	51	1	0.0196078	0.037037	c2.cp.reactome.v2024.1.Hs.symbols	TNFS_BIND_THEIR_PHYSIOLOGICAL_RECEPTORS	8839	1601	NA	blood	γδ T	Other T/ILC	T/ILC	is_ti
FALSE	1	56	686	5	0.00728863	0.0892857	c2.cp.reactome.v2024.1.Hs.symbols	TNF_SIGNALING	8839	1603	NA	blood	γδ T	Other T/ILC	T/ILC	is_ti
FALSE	1	106	40	2	0.05	0.0188679	c2.cp.reactome.v2024.1.Hs.symbols	TOLL_LIKE_RECEPTOR_9_TLR9_CASCADE	8839	1604	NA	blood	γδ T	Other T/ILC	T/ILC	is_ti
FALSE	1	160	40	3	0.075	0.01875	c2.cp.reactome.v2024.1.Hs.symbols	TOLL_LIKE_RECEPTOR_CASCADES	8839	1605	NA	blood	γδ T	Other T/ILC	T/ILC	is_ti
FALSE	1	108	40	2	0.05	0.0185185	c2.cp.reactome.v2024.1.Hs.symbols	TOLL_LIKE_RECEPTOR_TLR1_TLR2_CASCADE	8839	1606	NA	blood	γδ T	Other T/ILC	T/ILC	is_ti
FALSE	1	4	1104	1	0.000905797	0.25	c2.cp.reactome.v2024.1.Hs.symbols	TOXICITY_OF_BOTULINUM_TOXIN_TYPE_D_BOTD	8839	1607	NA	blood	γδ T	Other T/ILC	T/ILC	is_ti
FALSE	1	77	1150	18	0.0156522	0.233766	c2.cp.reactome.v2024.1.Hs.symbols	TP53_REGULATES_METABOLIC_GENES	8839	1608	NA	blood	γδ T	Other T/ILC	T/ILC	is_ti
FALSE	1	21	998	3	0.00300601	0.142857	c2.cp.reactome.v2024.1.Hs.symbols	TP53_REGULATES_TRANSCRIPTION_OF_ADDITIONAL_CELL_CYCLE_GENES_WHOSE_EXACT_ROLE_IN_THE_P53_PATHWAY_REMAIN_UNCERTAIN	8839	1609	NA	blood	γδ T	Other T/ILC	T/ILC	is_ti
FALSE	1	12	915	3	0.00327869	0.25	c2.cp.reactome.v2024.1.Hs.symbols	TP53_REGULATES_TRANSCRIPTION_OF_CASPASE_ACTIVATORS_AND_CASPASES	8839	1610	NA	blood	γδ T	Other T/ILC	T/ILC	is_ti
FALSE	1	48	1041	7	0.0067243	0.145833	c2.cp.reactome.v2024.1.Hs.symbols	TP53_REGULATES_TRANSCRIPTION_OF_CELL_CYCLE_GENES	8839	1611	NA	blood	γδ T	Other T/ILC	T/ILC	is_ti
FALSE	1	43	1041	8	0.00768492	0.186047	c2.cp.reactome.v2024.1.Hs.symbols	TP53_REGULATES_TRANSCRIPTION_OF_CELL_DEATH_GENES	8839	1612	NA	blood	γδ T	Other T/ILC	T/ILC	is_ti
FALSE	1	12	657	1	0.00152207	0.0833333	c2.cp.reactome.v2024.1.Hs.symbols	TP53_REGULATES_TRANSCRIPTION_OF_DEATH_RECEPTORS_AND_LIGANDS	8839	1613	NA	blood	γδ T	Other T/ILC	T/ILC	is_ti
FALSE	1	19	642	3	0.0046729	0.157895	c2.cp.reactome.v2024.1.Hs.symbols	TICAM1_RIP1_MEDIATED_IKK_COMPLEX_RECRUITMENT	8839	1592	NA	blood	γδ T	Other T/ILC	T/ILC	is_ti
FALSE	1	60	1121	14	0.0124888	0.233333	c2.cp.reactome.v2024.1.Hs.symbols	TP53_REGULATES_TRANSCRIPTION_OF_DNA_REPAIR_GENES	8839	1614	NA	blood	γδ T	Other T/ILC	T/ILC	is_ti
FALSE	1	13	1053	4	0.00379867	0.307692	c2.cp.reactome.v2024.1.Hs.symbols	TICAM1_DEPENDENT_ACTIVATION_OF_IRF3_IRF7	8839	1591	NA	blood	γδ T	Other T/ILC	T/ILC	is_ti
FALSE	1	29	640	2	0.003125	0.0689655	c2.cp.reactome.v2024.1.Hs.symbols	THROMBIN_SIGNALLING_THROUGH_PROTEINASE_ACTIVATED_RECEPTORS_PARS	8839	1588	NA	blood	γδ T	Other T/ILC	T/ILC	is_ti
FALSE	1	13	776	2	0.00257732	0.153846	c2.cp.reactome.v2024.1.Hs.symbols	TELOMERE_C_STRAND_SYNTHESIS_INITIATION	8839	1565	NA	blood	γδ T	Other T/ILC	T/ILC	is_ti
FALSE	1	21	884	2	0.00226244	0.0952381	c2.cp.reactome.v2024.1.Hs.symbols	TELOMERE_EXTENSION_BY_TELOMERASE	8839	1566	NA	blood	γδ T	Other T/ILC	T/ILC	is_ti
FALSE	1	63	1089	10	0.00918274	0.15873	c2.cp.reactome.v2024.1.Hs.symbols	TELOMERE_MAINTENANCE	8839	1567	NA	blood	γδ T	Other T/ILC	T/ILC	is_ti
FALSE	1	16	184	2	0.0108696	0.125	c2.cp.reactome.v2024.1.Hs.symbols	TERMINATION_OF_O_GLYCAN_BIOSYNTHESIS	8839	1569	NA	blood	γδ T	Other T/ILC	T/ILC	is_ti
FALSE	1	32	1053	8	0.00759734	0.25	c2.cp.reactome.v2024.1.Hs.symbols	TERMINATION_OF_TRANSLESION_DNA_SYNTHESIS	8839	1570	NA	blood	γδ T	Other T/ILC	T/ILC	is_ti
FALSE	1	10	725	3	0.00413793	0.3	c2.cp.reactome.v2024.1.Hs.symbols	TETRAHYDROBIOPTERIN_BH4_SYNTHESIS_RECYCLING_SALVAGE_AND_REGULATION	8839	1571	NA	blood	γδ T	Other T/ILC	T/ILC	is_ti
FALSE	1	3	74	1	0.0135135	0.333333	c2.cp.reactome.v2024.1.Hs.symbols	TFAP2_AP_2_FAMILY_REGULATES_TRANSCRIPTION_OF_CELL_CYCLE_FACTORS	8839	1573	NA	blood	γδ T	Other T/ILC	T/ILC	is_ti
FALSE	1	8	941	1	0.0010627	0.125	c2.cp.reactome.v2024.1.Hs.symbols	TFAP2_AP_2_FAMILY_REGULATES_TRANSCRIPTION_OF_GROWTH_FACTORS_AND_THEIR_RECEPTORS	8839	1574	NA	blood	γδ T	Other T/ILC	T/ILC	is_ti
FALSE	1	21	37	1	0.027027	0.047619	c2.cp.reactome.v2024.1.Hs.symbols	TGFBR3_EXPRESSION	8839	1575	NA	blood	γδ T	Other T/ILC	T/ILC	is_ti
FALSE	1	10	64	2	0.03125	0.2	c2.cp.reactome.v2024.1.Hs.symbols	TGFBR3_PTM_REGULATION	8839	1576	NA	blood	γδ T	Other T/ILC	T/ILC	is_ti
FALSE	1	8	876	4	0.00456621	0.5	c2.cp.reactome.v2024.1.Hs.symbols	TGFBR3_REGULATES_TGF_BETA_SIGNALING	8839	1577	NA	blood	γδ T	Other T/ILC	T/ILC	is_ti
FALSE	1	44	38	2	0.0526316	0.0454545	c2.cp.reactome.v2024.1.Hs.symbols	TGF_BETA_RECEPTOR_SIGNALING_ACTIVATES_SMADS	8839	1578	NA	blood	γδ T	Other T/ILC	T/ILC	is_ti
FALSE	1	16	1053	5	0.00474834	0.3125	c2.cp.reactome.v2024.1.Hs.symbols	TGF_BETA_RECEPTOR_SIGNALING_IN_EMT_EPITHELIAL_TO_MESENCHYMAL_TRANSITION	8839	1579	NA	blood	γδ T	Other T/ILC	T/ILC	is_ti
FALSE	1	9	430	1	0.00232558	0.111111	c2.cp.reactome.v2024.1.Hs.symbols	THE_ACTIVATION_OF_ARYLSULFATASES	8839	1580	NA	blood	γδ T	Other T/ILC	T/ILC	is_ti
FALSE	1	4	111	1	0.00900901	0.25	c2.cp.reactome.v2024.1.Hs.symbols	THE_FATTY_ACID_CYCLING_MODEL	8839	1582	NA	blood	γδ T	Other T/ILC	T/ILC	is_ti
FALSE	1	16	258	2	0.00775194	0.125	c2.cp.reactome.v2024.1.Hs.symbols	THE_NLRP3_INFLAMMASOME	8839	1583	NA	blood	γδ T	Other T/ILC	T/ILC	is_ti
FALSE	1	26	78	1	0.0128205	0.0384615	c2.cp.reactome.v2024.1.Hs.symbols	THE_PHOTOTRANSDUCTION_CASCADE	8839	1584	NA	blood	γδ T	Other T/ILC	T/ILC	is_ti
FALSE	1	73	796	9	0.0113065	0.123288	c2.cp.reactome.v2024.1.Hs.symbols	THE_ROLE_OF_GTSE1_IN_G2_M_PROGRESSION_AFTER_G2_CHECKPOINT	8839	1586	NA	blood	γδ T	Other T/ILC	T/ILC	is_ti
FALSE	1	27	742	3	0.00404313	0.111111	c2.cp.reactome.v2024.1.Hs.symbols	THE_ROLE_OF_NEF_IN_HIV_1_REPLICATION_AND_DISEASE_PATHOGENESIS	8839	1587	NA	blood	γδ T	Other T/ILC	T/ILC	is_ti
FALSE	1	22	640	1	0.0015625	0.0454545	c2.cp.reactome.v2024.1.Hs.symbols	THROMBOXANE_SIGNALLING_THROUGH_TP_RECEPTOR	8839	1589	NA	blood	γδ T	Other T/ILC	T/ILC	is_ti
FALSE	1	19	1041	6	0.00576369	0.315789	c2.cp.reactome.v2024.1.Hs.symbols	TP53_REGULATES_TRANSCRIPTION_OF_GENES_INVOLVED_IN_CYTOCHROME_C_RELEASE	8839	1615	NA	blood	γδ T	Other T/ILC	T/ILC	is_ti
FALSE	1	14	952	1	0.00105042	0.0714286	c2.cp.reactome.v2024.1.Hs.symbols	TP53_REGULATES_TRANSCRIPTION_OF_GENES_INVOLVED_IN_G1_CELL_CYCLE_ARREST	8839	1616	NA	blood	γδ T	Other T/ILC	T/ILC	is_ti
FALSE	1	17	99	1	0.010101	0.0588235	c2.cp.reactome.v2024.1.Hs.symbols	TP53_REGULATES_TRANSCRIPTION_OF_GENES_INVOLVED_IN_G2_CELL_CYCLE_ARREST	8839	1617	NA	blood	γδ T	Other T/ILC	T/ILC	is_ti
FALSE	1	30	99	2	0.020202	0.0666667	c2.cp.reactome.v2024.1.Hs.symbols	TRANSCRIPTIONAL_REGULATION_OF_GRANULOPOIESIS	8839	1643	NA	blood	γδ T	Other T/ILC	T/ILC	is_ti
FALSE	1	18	841	3	0.00356718	0.166667	c2.cp.reactome.v2024.1.Hs.symbols	TRANSCRIPTIONAL_REGULATION_OF_PLURIPOTENT_STEM_CELLS	8839	1644	NA	blood	γδ T	Other T/ILC	T/ILC	is_ti
FALSE	1	78	1140	13	0.0114035	0.166667	c2.cp.reactome.v2024.1.Hs.symbols	TRANSCRIPTIONAL_REGULATION_OF_WHITE_ADIPOCYTE_DIFFERENTIATION	8839	1646	NA	blood	γδ T	Other T/ILC	T/ILC	is_ti
FALSE	1	75	1053	15	0.014245	0.2	c2.cp.reactome.v2024.1.Hs.symbols	TRANSCRIPTION_COUPLED_NUCLEOTIDE_EXCISION_REPAIR_TC_NER	8839	1647	NA	blood	γδ T	Other T/ILC	T/ILC	is_ti
FALSE	1	19	99	2	0.020202	0.105263	c2.cp.reactome.v2024.1.Hs.symbols	TRANSCRIPTION_OF_E2F_TARGETS_UNDER_NEGATIVE_CONTROL_BY_DREAM_COMPLEX	8839	1648	NA	blood	γδ T	Other T/ILC	T/ILC	is_ti
FALSE	1	16	99	1	0.010101	0.0625	c2.cp.reactome.v2024.1.Hs.symbols	TRANSCRIPTION_OF_E2F_TARGETS_UNDER_NEGATIVE_CONTROL_BY_P107_RBL1_AND_P130_RBL2_IN_COMPLEX_WITH_HDAC1	8839	1649	NA	blood	γδ T	Other T/ILC	T/ILC	is_ti
FALSE	1	66	1046	11	0.0105163	0.166667	c2.cp.reactome.v2024.1.Hs.symbols	TRANSCRIPTION_OF_THE_HIV_GENOME	8839	1650	NA	blood	γδ T	Other T/ILC	T/ILC	is_ti
FALSE	1	29	1136	2	0.00176056	0.0689655	c2.cp.reactome.v2024.1.Hs.symbols	TRANSFERRIN_ENDOCYTOSIS_AND_RECYCLING	8839	1651	NA	blood	γδ T	Other T/ILC	T/ILC	is_ti
FALSE	1	29	1120	8	0.00714286	0.275862	c2.cp.reactome.v2024.1.Hs.symbols	TRANSLATION_OF_SARS_COV_1_STRUCTURAL_PROTEINS	8839	1654	NA	blood	γδ T	Other T/ILC	T/ILC	is_ti
FALSE	1	57	1120	11	0.00982143	0.192982	c2.cp.reactome.v2024.1.Hs.symbols	TRANSLATION_OF_SARS_COV_2_STRUCTURAL_PROTEINS	8839	1655	NA	blood	γδ T	Other T/ILC	T/ILC	is_ti
FALSE	1	19	1053	5	0.00474834	0.263158	c2.cp.reactome.v2024.1.Hs.symbols	TRANSLESION_SYNTHESIS_BY_POLH	8839	1656	NA	blood	γδ T	Other T/ILC	T/ILC	is_ti
FALSE	1	17	1053	5	0.00474834	0.294118	c2.cp.reactome.v2024.1.Hs.symbols	TRANSLESION_SYNTHESIS_BY_POLK	8839	1657	NA	blood	γδ T	Other T/ILC	T/ILC	is_ti
FALSE	1	39	1053	8	0.00759734	0.205128	c2.cp.reactome.v2024.1.Hs.symbols	TRANSLESION_SYNTHESIS_BY_Y_FAMILY_DNA_POLYMERASES_BYPASSES_LESIONS_ON_DNA_TEMPLATE	8839	1658	NA	blood	γδ T	Other T/ILC	T/ILC	is_ti
FALSE	1	63	1150	12	0.0104348	0.190476	c2.cp.reactome.v2024.1.Hs.symbols	TRANSLOCATION_OF_SLC2A4_GLUT4_TO_THE_PLASMA_MEMBRANE	8839	1659	NA	blood	γδ T	Other T/ILC	T/ILC	is_ti
FALSE	1	203	50	2	0.04	0.00985222	c2.cp.reactome.v2024.1.Hs.symbols	TRANSMISSION_ACROSS_CHEMICAL_SYNAPSES	8839	1660	NA	blood	γδ T	Other T/ILC	T/ILC	is_ti
FALSE	1	15	604	1	0.00165563	0.0666667	c2.cp.reactome.v2024.1.Hs.symbols	TRANSPORT_OF_CONNEXONS_TO_THE_PLASMA_MEMBRANE	8839	1663	NA	blood	γδ T	Other T/ILC	T/ILC	is_ti
FALSE	1	80	34	2	0.0588235	0.025	c2.cp.reactome.v2024.1.Hs.symbols	TRANSPORT_OF_INORGANIC_CATIONS_ANIONS_AND_AMINO_ACIDS_OLIGOPEPTIDES	8839	1665	NA	blood	γδ T	Other T/ILC	T/ILC	is_ti
FALSE	1	42	905	4	0.00441989	0.0952381	c2.cp.reactome.v2024.1.Hs.symbols	TRANSPORT_OF_MATURE_MRNAS_DERIVED_FROM_INTRONLESS_TRANSCRIPTS	8839	1666	NA	blood	γδ T	Other T/ILC	T/ILC	is_ti
FALSE	1	80	1142	12	0.0105079	0.15	c2.cp.reactome.v2024.1.Hs.symbols	TRANSPORT_OF_MATURE_TRANSCRIPT_TO_CYTOPLASM	8839	1667	NA	blood	γδ T	Other T/ILC	T/ILC	is_ti
FALSE	1	27	1109	5	0.00450857	0.185185	c2.cp.reactome.v2024.1.Hs.symbols	TRANSCRIPTIONAL_REGULATION_OF_BROWN_AND_BEIGE_ADIPOCYTE_DIFFERENTIATION	8839	1642	NA	blood	γδ T	Other T/ILC	T/ILC	is_ti
FALSE	1	39	1147	9	0.00784656	0.230769	c2.cp.reactome.v2024.1.Hs.symbols	TRANSCRIPTIONAL_REGULATION_BY_VENTX	8839	1641	NA	blood	γδ T	Other T/ILC	T/ILC	is_ti
FALSE	1	345	1150	59	0.0513043	0.171014	c2.cp.reactome.v2024.1.Hs.symbols	TRANSCRIPTIONAL_REGULATION_BY_TP53	8839	1640	NA	blood	γδ T	Other T/ILC	T/ILC	is_ti
FALSE	1	28	213	2	0.00938967	0.0714286	c2.cp.reactome.v2024.1.Hs.symbols	TRANSCRIPTIONAL_REGULATION_BY_THE_AP_2_TFAP2_FAMILY_OF_TRANSCRIPTION_FACTORS	8839	1639	NA	blood	γδ T	Other T/ILC	T/ILC	is_ti
FALSE	1	14	657	1	0.00152207	0.0714286	c2.cp.reactome.v2024.1.Hs.symbols	TP53_REGULATES_TRANSCRIPTION_OF_SEVERAL_ADDITIONAL_CELL_DEATH_GENES_WHOSE_SPECIFIC_ROLES_IN_P53_DEPENDENT_APOPTOSIS_REMAIN_UNCERTAIN	8839	1618	NA	blood	γδ T	Other T/ILC	T/ILC	is_ti
FALSE	1	13	977	1	0.00102354	0.0769231	c2.cp.reactome.v2024.1.Hs.symbols	TRAF3_DEPENDENT_IRF_ACTIVATION_PATHWAY	8839	1619	NA	blood	γδ T	Other T/ILC	T/ILC	is_ti
FALSE	1	16	1053	3	0.002849	0.1875	c2.cp.reactome.v2024.1.Hs.symbols	TRAF6_MEDIATED_INDUCTION_OF_TAK1_COMPLEX_WITHIN_TLR4_COMPLEX	8839	1620	NA	blood	γδ T	Other T/ILC	T/ILC	is_ti
FALSE	1	15	977	1	0.00102354	0.0666667	c2.cp.reactome.v2024.1.Hs.symbols	TRAF6_MEDIATED_IRF7_ACTIVATION	8839	1621	NA	blood	γδ T	Other T/ILC	T/ILC	is_ti
FALSE	1	12	1053	3	0.002849	0.25	c2.cp.reactome.v2024.1.Hs.symbols	TRAF6_MEDIATED_IRF7_ACTIVATION_IN_TLR7_8_OR_9_SIGNALING	8839	1622	NA	blood	γδ T	Other T/ILC	T/ILC	is_ti
FALSE	1	23	29	1	0.0344828	0.0434783	c2.cp.reactome.v2024.1.Hs.symbols	TRAF6_MEDIATED_NF_KB_ACTIVATION	8839	1623	NA	blood	γδ T	Other T/ILC	T/ILC	is_ti
FALSE	1	12	316	1	0.00316456	0.0833333	c2.cp.reactome.v2024.1.Hs.symbols	TRAFFICKING_AND_PROCESSING_OF_ENDOSOMAL_TLR	8839	1624	NA	blood	γδ T	Other T/ILC	T/ILC	is_ti
FALSE	1	23	26	1	0.0384615	0.0434783	c2.cp.reactome.v2024.1.Hs.symbols	TRAFFICKING_OF_AMPA_RECEPTORS	8839	1625	NA	blood	γδ T	Other T/ILC	T/ILC	is_ti
FALSE	1	14	314	1	0.00318471	0.0714286	c2.cp.reactome.v2024.1.Hs.symbols	TRAFFICKING_OF_GLUR2_CONTAINING_AMPA_RECEPTORS	8839	1626	NA	blood	γδ T	Other T/ILC	T/ILC	is_ti
FALSE	1	9	274	1	0.00364964	0.111111	c2.cp.reactome.v2024.1.Hs.symbols	TRANSPORT_OF_NUCLEOTIDE_SUGARS	8839	1669	NA	blood	γδ T	Other T/ILC	T/ILC	is_ti
FALSE	1	8	1154	3	0.00259965	0.375	c2.cp.reactome.v2024.1.Hs.symbols	TRAIL_SIGNALING	8839	1628	NA	blood	γδ T	Other T/ILC	T/ILC	is_ti
FALSE	1	50	1109	14	0.012624	0.28	c2.cp.reactome.v2024.1.Hs.symbols	TRANSCRIPTIONAL_ACTIVITY_OF_SMAD2_SMAD3_SMAD4_HETEROTRIMER	8839	1630	NA	blood	γδ T	Other T/ILC	T/ILC	is_ti
FALSE	1	30	204	3	0.0147059	0.1	c2.cp.reactome.v2024.1.Hs.symbols	TRANSCRIPTIONAL_AND_POST_TRANSLATIONAL_REGULATION_OF_MITF_M_EXPRESSION_AND_ACTIVITY	8839	1631	NA	blood	γδ T	Other T/ILC	T/ILC	is_ti
FALSE	1	33	1013	6	0.005923	0.181818	c2.cp.reactome.v2024.1.Hs.symbols	TRANSCRIPTIONAL_REGULATION_BY_E2F6	8839	1632	NA	blood	γδ T	Other T/ILC	T/ILC	is_ti
FALSE	1	48	1147	11	0.00959024	0.229167	c2.cp.reactome.v2024.1.Hs.symbols	TRANSCRIPTIONAL_REGULATION_BY_MECP2	8839	1633	NA	blood	γδ T	Other T/ILC	T/ILC	is_ti
FALSE	1	29	1147	7	0.00610288	0.241379	c2.cp.reactome.v2024.1.Hs.symbols	TRANSCRIPTIONAL_REGULATION_BY_NPAS4	8839	1634	NA	blood	γδ T	Other T/ILC	T/ILC	is_ti
FALSE	1	170	1147	26	0.0226678	0.152941	c2.cp.reactome.v2024.1.Hs.symbols	TRANSCRIPTIONAL_REGULATION_BY_RUNX1	8839	1635	NA	blood	γδ T	Other T/ILC	T/ILC	is_ti
FALSE	1	106	796	12	0.0150754	0.113208	c2.cp.reactome.v2024.1.Hs.symbols	TRANSCRIPTIONAL_REGULATION_BY_RUNX2	8839	1636	NA	blood	γδ T	Other T/ILC	T/ILC	is_ti
FALSE	1	93	977	17	0.0174002	0.182796	c2.cp.reactome.v2024.1.Hs.symbols	TRANSCRIPTIONAL_REGULATION_BY_RUNX3	8839	1637	NA	blood	γδ T	Other T/ILC	T/ILC	is_ti
FALSE	1	46	256	1	0.00390625	0.0217391	c2.cp.reactome.v2024.1.Hs.symbols	TRANSCRIPTIONAL_REGULATION_BY_SMALL_RNAS	8839	1638	NA	blood	γδ T	Other T/ILC	T/ILC	is_ti
FALSE	1	53	977	8	0.00818833	0.150943	c2.cp.reactome.v2024.1.Hs.symbols	TRANSCRIPTIONAL_ACTIVATION_OF_MITOCHONDRIAL_BIOGENESIS	8839	1629	NA	blood	γδ T	Other T/ILC	T/ILC	is_ti
FALSE	1	80	2	1	0.5	0.0125	c2.cp.reactome.v2024.1.Hs.symbols	RSV_HOST_INTERACTIONS	8839	1309	NA	blood	γδ T	Other T/ILC	T/ILC	is_ti
TRUE	7.74347e-80	91	539	79	0.146568	0.868132	c2.cp.reactome.v2024.1.Hs.symbols	EUKARYOTIC_TRANSLATION_ELONGATION	8839	453	RPL34,RPL36A,RPS10,RPL14,RPL21,RPS13,RPS25,RPL17,RPS12,RPS14,RPS27,RPS28,RPL30,RPL32,RPS21,RPL26,RPL36,RPL35A,RPL18A,RPS6,RPL5,RPL9,RPL38,RPS8,RPL19,RPL37A,RPS3A,RPS23,RPL7,RPS16,RPL39,RPL11,RPL10,RPL37,RPS17,RPL22,RPL18,RPL23A,RPS27A,RPS15A,RPL3,RPL31,RPS9,RPL10A,RPS29,EEF1B2,RPL13,RPL29,RPS24,RPS3,RPL27A,EEF1A1,RPL24,RPS5,RPSA,RPL12,RPL41,RPS26,RPS2,RPL28,RPL13A,RPS7,RPL27,RPL6,RPL23,RPS15,FAU,UBA52,RPLP2,RPS18,RPS4X,RPL4,RPL7A,RPLP0,EEF1D,RPS20,RPL8,RPL35,RPS11	blood	γδ Trm	Other T/ILC	T/ILC	is_ti
TRUE	3.9631e-69	100	539	76	0.141002	0.76	c2.cp.reactome.v2024.1.Hs.symbols	RESPONSE_OF_EIF2AK4_GCN2_TO_AMINO_ACID_DEFICIENCY	8839	1240	RPL34,RPL36A,RPS10,RPL14,RPL21,RPS13,RPS25,RPL17,RPS12,RPS14,RPS27,RPS28,RPL30,RPL32,RPS21,RPL26,RPL36,RPL35A,RPL18A,RPS6,RPL5,RPL9,RPL38,RPS8,RPL19,RPL37A,RPS3A,RPS23,RPL7,RPS16,RPL39,RPL11,RPL10,RPL37,RPS17,RPL22,RPL18,RPL23A,RPS27A,RPS15A,RPL3,RPL31,RPS9,RPL10A,RPS29,RPL13,RPL29,RPS24,RPS3,RPL27A,RPL24,RPS5,RPSA,RPL12,RPL41,RPS26,RPS2,RPL28,RPL13A,RPS7,RPL27,RPL6,RPL23,RPS15,FAU,UBA52,RPLP2,RPS18,RPS4X,RPL4,RPL7A,RPLP0,RPS20,RPL8,RPL35,RPS11	blood	γδ Trm	Other T/ILC	T/ILC	is_ti
TRUE	1.9646e-65	118	739	87	0.117727	0.737288	c2.cp.reactome.v2024.1.Hs.symbols	EUKARYOTIC_TRANSLATION_INITIATION	8839	454	RPL34,RPL36A,RPS10,RPL14,RPL21,RPS13,RPS25,RPL17,RPS12,RPS14,RPS27,RPS28,RPL30,RPL32,RPS21,RPL26,RPL36,RPL35A,RPL18A,RPS6,RPL5,RPL9,RPL38,RPS8,RPL19,RPL37A,RPS3A,RPS23,RPL7,RPS16,RPL39,RPL11,RPL10,RPL37,RPS17,RPL22,RPL18,RPL23A,RPS27A,RPS15A,RPL3,RPL31,RPS9,RPL10A,RPS29,RPL13,RPL29,RPS24,RPS3,RPL27A,RPL24,EIF3E,RPS5,RPSA,RPL12,RPL41,RPS26,RPS2,RPL28,RPL13A,RPS7,RPL27,RPL6,RPL23,RPS15,FAU,UBA52,RPLP2,RPS18,RPS4X,RPL4,RPL7A,RPLP0,RPS20,EIF3F,RPL8,RPL35,RPS11,EIF3L,RPL15,EIF3H,RPL36AL,EIF3K,RPS4Y1,EIF3D,EIF2S3,EIF4B	blood	γδ Trm	Other T/ILC	T/ILC	is_ti
TRUE	1.49219e-63	111	539	76	0.141002	0.684685	c2.cp.reactome.v2024.1.Hs.symbols	SRP_DEPENDENT_COTRANSLATIONAL_PROTEIN_TARGETING_TO_MEMBRANE	8839	1487	RPL34,RPL36A,RPS10,RPL14,RPL21,RPS13,RPS25,RPL17,RPS12,RPS14,RPS27,RPS28,RPL30,RPL32,RPS21,RPL26,RPL36,RPL35A,RPL18A,RPS6,RPL5,RPL9,RPL38,RPS8,RPL19,RPL37A,RPS3A,RPS23,RPL7,RPS16,RPL39,RPL11,RPL10,RPL37,RPS17,RPL22,RPL18,RPL23A,RPS27A,RPS15A,RPL3,RPL31,RPS9,RPL10A,RPS29,RPL13,RPL29,RPS24,RPS3,RPL27A,RPL24,RPS5,RPSA,RPL12,RPL41,RPS26,RPS2,RPL28,RPL13A,RPS7,RPL27,RPL6,RPL23,RPS15,FAU,UBA52,RPLP2,RPS18,RPS4X,RPL4,RPL7A,RPLP0,RPS20,RPL8,RPL35,RPS11	blood	γδ Trm	Other T/ILC	T/ILC	is_ti
TRUE	3.25772e-62	114	539	76	0.141002	0.666667	c2.cp.reactome.v2024.1.Hs.symbols	NONSENSE_MEDIATED_DECAY_NMD	8839	932	RPL34,RPL36A,RPS10,RPL14,RPL21,RPS13,RPS25,RPL17,RPS12,RPS14,RPS27,RPS28,RPL30,RPL32,RPS21,RPL26,RPL36,RPL35A,RPL18A,RPS6,RPL5,RPL9,RPL38,RPS8,RPL19,RPL37A,RPS3A,RPS23,RPL7,RPS16,RPL39,RPL11,RPL10,RPL37,RPS17,RPL22,RPL18,RPL23A,RPS27A,RPS15A,RPL3,RPL31,RPS9,RPL10A,RPS29,RPL13,RPL29,RPS24,RPS3,RPL27A,RPL24,RPS5,RPSA,RPL12,RPL41,RPS26,RPS2,RPL28,RPL13A,RPS7,RPL27,RPL6,RPL23,RPS15,FAU,UBA52,RPLP2,RPS18,RPS4X,RPL4,RPL7A,RPLP0,RPS20,RPL8,RPL35,RPS11	blood	γδ Trm	Other T/ILC	T/ILC	is_ti
TRUE	2.34546e-61	105	539	76	0.141002	0.72381	c2.cp.reactome.v2024.1.Hs.symbols	SELENOAMINO_ACID_METABOLISM	8839	1353	RPL34,RPL36A,RPS10,RPL14,RPL21,RPS13,RPS25,RPL17,RPS12,RPS14,RPS27,RPS28,RPL30,RPL32,RPS21,RPL26,RPL36,RPL35A,RPL18A,RPS6,RPL5,RPL9,RPL38,RPS8,RPL19,RPL37A,RPS3A,RPS23,RPL7,RPS16,RPL39,RPL11,RPL10,RPL37,RPS17,RPL22,RPL18,RPL23A,RPS27A,RPS15A,RPL3,RPL31,RPS9,RPL10A,RPS29,RPL13,RPL29,RPS24,RPS3,RPL27A,RPL24,RPS5,RPSA,RPL12,RPL41,RPS26,RPS2,RPL28,RPL13A,RPS7,RPL27,RPL6,RPL23,RPS15,FAU,UBA52,RPLP2,RPS18,RPS4X,RPL4,RPL7A,RPLP0,RPS20,RPL8,RPL35,RPS11	blood	γδ Trm	Other T/ILC	T/ILC	is_ti
TRUE	2.90128e-50	152	570	79	0.138596	0.519737	c2.cp.reactome.v2024.1.Hs.symbols	CELLULAR_RESPONSE_TO_STARVATION	8839	203	RPL34,RPL36A,RPS10,RPL14,RPL21,RPS13,RPS25,RPL17,RPS12,RPS14,RPS27,RPS28,RPL30,RPL32,RPS21,RPL26,RPL36,RPL35A,RPL18A,RPS6,RPL5,RPL9,RPL38,RPS8,RPL19,RPL37A,RPS3A,RPS23,RPL7,RPS16,RPL39,RPL11,RPL10,RPL37,RPS17,RPL22,RPL18,RPL23A,RPS27A,RPS15A,RPL3,RPL31,RPS9,RPL10A,RPS29,RPL13,RPL29,RPS24,RPS3,RPL27A,RPL24,RPS5,RPSA,RPL12,RPL41,RPS26,RPS2,RPL28,RPL13A,RPS7,RPL27,RPL6,RPL23,RPS15,FAU,UBA52,RPLP2,RPS18,RPS4X,RPL4,RPL7A,RPLP0,RPS20,ATP6V0E2,RPL8,RPL35,RPS11,FNIP2,RPL15	blood	γδ Trm	Other T/ILC	T/ILC	is_ti
TRUE	4.8385e-49	153	570	78	0.136842	0.509804	c2.cp.reactome.v2024.1.Hs.symbols	INFLUENZA_INFECTION	8839	658	RPL34,RPL36A,RPS10,RPL14,RPL21,RPS13,RPS25,RPL17,RPS12,RPS14,RPS27,RPS28,RPL30,RPL32,RPS21,RPL26,RPL36,RPL35A,RPL18A,RPS6,RPL5,RPL9,RPL38,RPS8,RPL19,RPL37A,RPS3A,RPS23,RPL7,RPS16,RPL39,RPL11,RPL10,RPL37,RPS17,RPL22,RPL18,RPL23A,RPS27A,RPS15A,RPL3,RPL31,RPS9,RPL10A,RPS29,RPL13,RPL29,RPS24,RPS3,RPL27A,RPL24,RPS5,RPSA,RPL12,RPL41,RPS26,RPS2,RPL28,RPL13A,RPS7,RPL27,RPL6,RPL23,RPS15,FAU,UBA52,RPLP2,RPS18,RPS4X,RPL4,RPL7A,RPLP0,RPS20,RPL8,RPL35,RPS11,KPNA5,RPL15	blood	γδ Trm	Other T/ILC	T/ILC	is_ti
TRUE	5.16741e-45	163	481	73	0.151767	0.447853	c2.cp.reactome.v2024.1.Hs.symbols	REGULATION_OF_EXPRESSION_OF_SLITS_AND_ROBOS	8839	1169	RPL34,RPL36A,RPS10,RPL14,RPL21,RPS13,RPS25,RPL17,RPS12,RPS14,RPS27,RPS28,RPL30,RPL32,RPS21,RPL26,RPL36,RPL35A,RPL18A,RPS6,RPL5,RPL9,RPL38,RPS8,RPL19,RPL37A,RPS3A,RPS23,RPL7,RPS16,RPL39,RPL11,RPL10,RPL37,RPS17,RPL22,RPL18,RPL23A,RPS27A,RPS15A,RPL3,RPL31,RPS9,RPL10A,RPS29,RPL13,RPL29,RPS24,RPS3,RPL27A,RPL24,RPS5,RPSA,RPL12,RPL41,RPS26,RPS2,RPL28,RPL13A,RPS7,RPL27,RPL6,RPL23,RPS15,FAU,UBA52,RPLP2,RPS18,RPS4X,RPL4,RPL7A,RPLP0,RPS20	blood	γδ Trm	Other T/ILC	T/ILC	is_ti
TRUE	1.15442e-40	206	481	77	0.160083	0.373786	c2.cp.reactome.v2024.1.Hs.symbols	SIGNALING_BY_ROBO_RECEPTORS	8839	1446	NELL2,CXCR4,NCK2,RPL34,RPL36A,RPS10,RPL14,RPL21,RPS13,RPS25,RPL17,RPS12,RPS14,RPS27,RPS28,RPL30,RPL32,RPS21,RPL26,RPL36,RPL35A,RPL18A,RPS6,RPL5,RPL9,RPL38,RPS8,RPL19,RPL37A,RPS3A,RPS23,RPL7,RPS16,RPL39,RPL11,RPL10,RPL37,RPS17,RPL22,RPL18,RPL23A,RPS27A,RPS15A,RPL3,RPL31,RPS9,RPL10A,RPS29,RPL13,RPL29,RPS24,RPS3,RPL27A,RPL24,RPS5,RPSA,RPL12,RPL41,RPS26,RPS2,RPL28,RPL13A,RPS7,RPL27,RPL6,RPL23,RPS15,FAU,UBA52,RPLP2,RPS18,RPS4X,RPL4,RPL7A,ABL2,RPLP0,RPS20	blood	γδ Trm	Other T/ILC	T/ILC	is_ti
TRUE	1.00845e-39	200	481	74	0.153846	0.37	c2.cp.reactome.v2024.1.Hs.symbols	RRNA_PROCESSING	8839	1306	RPL34,RPL36A,RPS10,RPL14,RPL21,RPS13,RPS25,RPL17,RPS12,RPS14,RPS27,RPS28,RPL30,RPL32,RPS21,RPL26,RPL36,RPL35A,RPL18A,RPS6,RPL5,RPL9,RPL38,RPS8,RPL19,RPL37A,MTERF4,RPS3A,RPS23,RPL7,RPS16,RPL39,RPL11,RPL10,RPL37,RPS17,RPL22,RPL18,RPL23A,RPS27A,RPS15A,RPL3,RPL31,RPS9,RPL10A,RPS29,RPL13,RPL29,RPS24,RPS3,RPL27A,RPL24,RPS5,RPSA,RPL12,RPL41,RPS26,RPS2,RPL28,RPL13A,RPS7,RPL27,RPL6,RPL23,RPS15,FAU,UBA52,RPLP2,RPS18,RPS4X,RPL4,RPL7A,RPLP0,RPS20	blood	γδ Trm	Other T/ILC	T/ILC	is_ti
TRUE	1.48928e-32	37	675	34	0.0503704	0.918919	c2.cp.reactome.v2024.1.Hs.symbols	SARS_COV_1_MODULATES_HOST_TRANSLATION_MACHINERY	8839	1335	RPS10,RPS13,RPS25,RPS12,RPS14,RPS27,RPS28,RPS21,RPS6,RPS8,RPS3A,RPS23,RPS16,RPS17,RPS27A,RPS15A,RPS9,RPS29,RPS24,RPS3,EEF1A1,RPS5,RPSA,RPS26,RPS2,RPS7,RPS15,FAU,RPS18,RPS4X,RPS20,RPS11,HNRNPA1,RPS4Y1	blood	γδ Trm	Other T/ILC	T/ILC	is_ti
TRUE	6.99957e-31	272	776	98	0.126289	0.360294	c2.cp.reactome.v2024.1.Hs.symbols	TRANSLATION	8839	1652	RPL34,RPL36A,RPS10,RPL14,RPL21,RPS13,RPS25,RPL17,RPS12,RPS14,RPS27,RPS28,RPL30,RPL32,RPS21,RPL26,RPL36,RPL35A,RPL18A,RPS6,RPL5,RPL9,RPL38,RPS8,RPL19,RPL37A,RPS3A,RPS23,RPL7,RPS16,RPL39,RPL11,RPL10,RPL37,RPS17,RPL22,RPL18,RPL23A,RPS27A,RPS15A,RPL3,RPL31,RPS9,RPL10A,RPS29,EEF1B2,RPL13,RPL29,RPS24,RPS3,RPL27A,EEF1A1,RPL24,EIF3E,RPS5,RPSA,RPL12,RPL41,RPS26,RPS2,RPL28,RPL13A,RPS7,RPL27,RPL6,RPL23,RPS15,FAU,UBA52,RPLP2,RPS18,RPS4X,RPL4,RPL7A,RPLP0,EEF1D,RPS20,EIF3F,RPL8,RPL35,MRPS33,RPS11,EIF3L,RPL15,MRPL23,EEF2,EIF3H,SSR2,RPL36AL,EIF3K,RPS4Y1,EIF3D,EIF2S3,EIF4B,MRPL32,MRPS6,EIF3M,NARS2	blood	γδ Trm	Other T/ILC	T/ILC	is_ti
TRUE	1.28922e-28	60	835	43	0.051497	0.716667	c2.cp.reactome.v2024.1.Hs.symbols	ACTIVATION_OF_THE_MRNA_UPON_BINDING_OF_THE_CAP_BINDING_COMPLEX_AND_EIFS_AND_SUBSEQUENT_BINDING_TO_43S	8839	46	RPS10,RPS13,RPS25,RPS12,RPS14,RPS27,RPS28,RPS21,RPS6,RPS8,RPS3A,RPS23,RPS16,RPS17,RPS27A,RPS15A,RPS9,RPS29,RPS24,RPS3,EIF3E,RPS5,RPSA,RPS26,RPS2,RPS7,RPS15,FAU,RPS18,RPS4X,RPS20,EIF3F,RPS11,EIF3L,EIF3H,EIF3K,RPS4Y1,EIF3D,EIF2S3,EIF4B,EIF3M,EIF4A2,EIF3G	blood	γδ Trm	Other T/ILC	T/ILC	is_ti
TRUE	9.28764e-25	511	459	98	0.213508	0.191781	c2.cp.reactome.v2024.1.Hs.symbols	NERVOUS_SYSTEM_DEVELOPMENT	8839	905	EPHA4,NELL2,ANK1,ANK3,PIK3CB,KALRN,NRCAM,CXCR4,KCNQ3,ITGA5,DSCAML1,SEMA6A,CACNB2,TUBA4A,SPTBN1,COL6A2,NCK2,RPL34,RPL36A,RPS10,RPL14,RPL21,RPS13,RPS25,RPL17,RPS12,RPS14,RPS27,RPS28,RPL30,TIAM1,RPL32,RPS21,RPL26,RPL36,RPL35A,RPL18A,RPS6,ALCAM,RPL5,RPL9,RPL38,RPS8,RPL19,DAB1,RPL37A,RPS3A,MYH11,RPS23,RPL7,PLXNC1,RPS16,RPL39,RPL11,RPL10,RPL37,RPS17,RPL22,RPL18,RPL23A,RPS27A,RPS15A,RPL3,SH3KBP1,RPL31,RPS9,RPL10A,RPS29,RPL13,RPL29,RPS24,RPS3,RPL27A,RPL24,RPS5,RPSA,IRS2,RPL12,RPL41,RPS26,PRKCQ,RPS2,RPL28,RPL13A,PIK3CA,RPS7,RPL27,RPL6,RPL23,RPS15,FAU,UBA52,RPLP2,RPS18,RPS4X,RPL4,RPL7A,ABL2	blood	γδ Trm	Other T/ILC	T/ILC	is_ti
TRUE	2.77216e-24	314	468	77	0.16453	0.245223	c2.cp.reactome.v2024.1.Hs.symbols	METABOLISM_OF_AMINO_ACIDS_AND_DERIVATIVES	8839	794	OAT,SERINC5,AGMAT,RPL34,RPL36A,RPS10,RPL14,RPL21,RPS13,RPS25,RPL17,RPS12,RPS14,RPS27,RPS28,RPL30,RPL32,RPS21,RPL26,RPL36,RPL35A,RPL18A,RPS6,RPL5,RPL9,RPL38,RPS8,RPL19,RPL37A,RPS3A,RPS23,RPL7,RPS16,RPL39,RPL11,RPL10,RPL37,RPS17,RPL22,RPL18,RPL23A,RPS27A,RPS15A,RPL3,RPL31,RPS9,RPL10A,RPS29,RPL13,RPL29,RPS24,RPS3,RPL27A,RPL24,RPS5,RPSA,RPL12,RPL41,RPS26,SLC36A4,RPS2,RPL28,RPL13A,RPS7,RPL27,RPL6,RPL23,RPS15,FAU,UBA52,RPLP2,RPS18,RPS4X,RPL4,ACAT1,RPL7A,RPLP0	blood	γδ Trm	Other T/ILC	T/ILC	is_ti
TRUE	2.88987e-23	51	765	35	0.0457516	0.686275	c2.cp.reactome.v2024.1.Hs.symbols	SARS_COV_2_MODULATES_HOST_TRANSLATION_MACHINERY	8839	1341	RPS10,RPS13,RPS25,RPS12,RPS14,RPS27,RPS28,RPS21,RPS6,RPS8,RPS3A,RPS23,RPS16,RPS17,RPS27A,RPS15A,RPS9,RPS29,RPS24,RPS3,RPS5,RPSA,RPS26,RPS2,RPS7,RPS15,FAU,RPS18,RPS4X,RPS20,RPS11,SNRPD2,RPS4Y1,SNRPF,SNRPE	blood	γδ Trm	Other T/ILC	T/ILC	is_ti
TRUE	2.37119e-18	704	1267	196	0.154696	0.278409	c2.cp.reactome.v2024.1.Hs.symbols	METABOLISM_OF_RNA	8839	806	RPL34,RPL36A,RPS10,RPL14,RPL21,RPS13,RPS25,RPL17,RPS12,RPS14,RPS27,RPS28,RPL30,RPL32,RPS21,RPL26,RPL36,RPL35A,RPL18A,HSPB1,RPS6,RPL5,RPL9,RPL38,RPS8,RPL19,RPL37A,MTERF4,RPS3A,RPS23,RPL7,RPS16,RPL39,RPL11,RPL10,RPL37,RPS17,RPL22,RPL18,RPL23A,RPS27A,RPS15A,RPL3,RPL31,RPS9,RPL10A,RPS29,RPL13,RPL29,RPS24,RPS3,RPL27A,RPL24,RPS5,RPSA,RPL12,RPL41,RPS26,RPS2,RPL28,RPL13A,RPS7,RPL27,GPKOW,RPL6,TUT4,SF1,RPL23,RPS15,FAU,UBA52,RPLP2,RPS18,RPS4X,RPL4,SRSF5,RPL7A,RPLP0,THOC3,RPS20,RPL8,RPL35,RPS11,SNRPN,NOL9,RPL15,QTRT1,SNRPD2,DUS2,HNRNPA1,CTU1,HBS1L,RPL36AL,RPS4Y1,CLNS1A,TRMT10C,NUP160,FBL,EIF4B,MAPK14,TBRG4,SNRPF,GTF2H5,SNRPE,DIMT1,PSMC5,NOL11,TRNT1,GCFC2,EIF4A2,PSMA1,WDR77,TPRKB,GNL3,GRSF1,TRMT6,CNOT8,CWF19L2,NOB1,EXOSC5,DDX5,YJU2,TRMT1,CNOT7,RIOK2,PPWD1,THUMPD1,SRSF8,WDR12,PPIL4,SF3A2,WDR43,SYF2,TRDMT1,SRSF6,PNO1,UPF3B,RPS19,RCL1,RBMX2,TEX10,POLR2C,DDX21,SNU13,SNIP1,DCP1A,NSUN6,SEH1L,CNOT6,WBP11,PSMB4,TXNL4A,PSMD5,URM1,PRPF3,CHTOP,RNPC3,PPIL3,POLR2A,PABPC1,NUP133,PRPF38A,SAP18,OSGEP,GTF2H1,NKAP,TRA2B,RNMT,HSPA8,YWHAB,FAM98B,LSM7,SLIRP,BCAS2,NUP54,SRSF10,DDX1,NHP2,PPIL2,RPP38,DDX6,CNOT2,SNRPC,DCP2,TGS1,RBMX,RPLP1,PAN3,SRSF3,TYW1,LRPPRC,RBM17,TRMT112,WTAP,PSME1,WDR33	blood	γδ Trm	Other T/ILC	T/ILC	is_ti
TRUE	1.64142e-16	93	481	34	0.0706861	0.365591	c2.cp.reactome.v2024.1.Hs.symbols	SARS_COV_1_HOST_INTERACTIONS	8839	1333	RUNX1,RPS10,RPS13,RPS25,RCAN3,RPS12,RPS14,RPS27,RPS28,RPS21,RPS6,RPS8,RPS3A,RPS23,RPS16,RPS17,RPS27A,RPS15A,RPS9,RPS29,RPS24,RPS3,EEF1A1,RPS5,RPSA,RPS26,RPS2,RPS7,RPS15,FAU,UBA52,RPS18,RPS4X,RPS20	blood	γδ Trm	Other T/ILC	T/ILC	is_ti
TRUE	1.2253e-12	137	449	35	0.077951	0.255474	c2.cp.reactome.v2024.1.Hs.symbols	SARS_COV_1_INFECTION	8839	1334	ST6GAL1,RUNX1,CHMP7,RPS10,RPS13,RPS25,RCAN3,RPS12,RPS14,RPS27,RPS28,RPS21,RPS6,RPS8,RPS3A,RPS23,RPS16,RPS17,RPS27A,RPS15A,RPS9,RPS29,RPS24,RPS3,EEF1A1,RPS5,RPSA,RPS26,RPS2,RPS7,RPS15,FAU,UBA52,RPS18,RPS4X	blood	γδ Trm	Other T/ILC	T/ILC	is_ti
TRUE	4.22071e-12	778	468	102	0.217949	0.131105	c2.cp.reactome.v2024.1.Hs.symbols	VIRAL_INFECTION_PATHWAYS	8839	1710	S1PR1,CD28,FXYD7,IGF1R,IL6R,CXCR4,NEDD4L,ST6GAL1,RUNX1,AKT3,CD79B,TUBA4A,ATP1A1,CD79A,CHMP7,RPL34,RPL36A,MGAT4A,CYSLTR1,ITGA4,MTA3,RPS10,RPL14,RPL21,RPS13,RPS25,RCAN3,RPL17,RPS12,RPS14,RPS27,RPS28,MGAT4B,RPL30,RPL32,RPS21,RPL26,RPL36,RPL35A,RPL18A,RPS6,RPL5,RPL9,RPL38,RPS8,RPL19,RPL37A,RPS3A,RPS23,AP1S2,RPL7,RPS16,RPL39,RPL11,RPL10,RPL37,RPS17,RPL22,RPL18,TLR1,RPL23A,RPS27A,RPS15A,RPL3,SH3KBP1,RPL31,RPS9,RPL10A,RPS29,RPL13,RPL29,ELMO1,RPS24,RPS3,RPL27A,EEF1A1,RPL24,RPS5,RPSA,RPL12,RPL41,RPS26,RPS2,RPL28,RPL13A,CRBN,RPS7,RPL27,RPL6,RPL23,RPS15,FAU,UBA52,RPLP2,CBX1,RPS18,IMPDH2,RPS4X,RPL4,RPL7A,PSIP1,RPLP0	blood	γδ Trm	Other T/ILC	T/ILC	is_ti
TRUE	4.83987e-11	710	468	95	0.202991	0.133803	c2.cp.reactome.v2024.1.Hs.symbols	CELLULAR_RESPONSES_TO_STIMULI	8839	198	NR3C2,FKBP5,ABCG2,MT2A,MYC,TXNIP,GPX7,AKT3,MT1X,TUBA4A,ATM,RPL34,RPL36A,MT1F,XBP1,RPS10,MAP4K4,RPL14,RPL21,RPS13,RPS25,RPL17,RPS12,RPS14,RPS27,RPS28,PRKCI,RPL30,RPL32,RPS21,RPL26,RPL36,RPL35A,RPL18A,HSPB1,RPS6,RPL5,RPL9,RPL38,RPS8,RPL19,RPL37A,RPS3A,RPS23,RPL7,RPS16,RPL39,NPAS2,RPL11,RPL10,RPL37,TNIK,RPS17,RPL22,RPL18,RPL23A,RPS27A,RPS15A,CTDSP2,RPL3,RPL31,RPS9,RPL10A,BAG2,RPS29,RPL13,RPL29,RPS24,RPS3,RPL27A,EEF1A1,RPL24,RPS5,RPSA,RPL12,RPL41,RPS26,RPS2,RPL28,RPL13A,RPS7,RPL27,RPL6,RPL23,RPS15,CREBRF,FAU,UBA52,RPLP2,RPS18,RPS4X,RPL4,RPL7A,DNAJB1,RPLP0	blood	γδ Trm	Other T/ILC	T/ILC	is_ti
TRUE	6.55205e-09	955	468	108	0.230769	0.113089	c2.cp.reactome.v2024.1.Hs.symbols	INFECTIOUS_DISEASE	8839	656	S1PR1,CD28,DPEP2,NT5E,FXYD7,IGF1R,IL6R,ANTXR2,CXCR4,NEDD4L,ST6GAL1,RUNX1,TXNIP,AKT3,CD79B,TUBA4A,ATP1A1,CD79A,CHMP7,APP,RPL34,RPL36A,MGAT4A,CYSLTR1,ITGA4,MTA3,RPS10,RPL14,RPL21,RPS13,RPS25,RCAN3,RPL17,RPS12,RPS14,RPS27,RPS28,MGAT4B,RPL30,RPL32,RPS21,RPL26,RPL36,RPL35A,RPL18A,RPS6,RPL5,RPL9,RPL38,RPS8,RPL19,RPL37A,RPS3A,RPS23,AP1S2,RPL7,RPS16,RPL39,RPL11,RPL10,RPL37,RPS17,RPL22,RPL18,TLR1,RPL23A,RPS27A,RPS15A,RPL3,SH3KBP1,RPL31,RPS9,RPL10A,RPS29,RPL13,RPL29,ELMO1,RPS24,RPS3,RPL27A,EEF1A1,RPL24,RPS5,RPSA,RPL12,RPL41,RPS26,GNG7,RPS2,RPL28,RPL13A,CRBN,RPS7,RPL27,RPL6,RPL23,RPS15,FAU,UBA52,RPLP2,CBX1,RPS18,IMPDH2,RPS4X,RPL4,RPL7A,PSIP1,RPLP0	blood	γδ Trm	Other T/ILC	T/ILC	is_ti
TRUE	2.12269e-06	940	459	122	0.265795	0.129787	c2.cp.reactome.v2024.1.Hs.symbols	DEVELOPMENTAL_BIOLOGY	8839	346	EPHA4,NELL2,ITGA6,LEF1,ANK1,LFNG,IL6R,ANK3,PIK3CB,KALRN,PIAS2,NRCAM,MYB,PLAC8,CXCR4,ABCG2,RUNX1,MYC,EOMES,KCNQ3,ITGA5,DSCAML1,AQP3,AKT3,TCF7,SEMA6A,CACNB2,FOXP1,CCND3,TUBA4A,SPTBN1,COL6A2,ACVR2A,ADAM22,NCK2,RPL34,RPL36A,MTA3,RPS10,RPL14,RPL21,LRIG1,RPS13,RPS25,RPL17,RPS12,MAML2,RPS14,RPS27,RPS28,RPL30,TIAM1,RPL32,RPS21,RPL26,RPL36,RPL35A,RPL18A,RPS6,ALCAM,RPL5,RPL9,RPL38,RPS8,RPL19,DAB1,RPL37A,RPS3A,MYH11,RPS23,RPL7,PLXNC1,RPS16,RPL39,RPL11,RPL10,RPL37,RPS17,RPL22,RPL18,RPL23A,RPS27A,ZFP36L2,RPS15A,RPL3,SH3KBP1,RPL31,RPS9,RPL10A,RPS29,RPL13,BCL7A,RPL29,RPS24,RPS3,RPL27A,RPL24,RPS5,RPSA,IRS2,RPL12,RPL41,RPS26,PRKCQ,RPS2,RPL28,RPL13A,PIK3CA,RPS7,RPL27,RPL6,TUT4,RPL23,RPS15,FAU,UBA52,RPLP2,RPS18,RPS4X,RPL4,RPL7A,ABL2	blood	γδ Trm	Other T/ILC	T/ILC	is_ti
TRUE	4.60845e-06	182	449	32	0.0712695	0.175824	c2.cp.reactome.v2024.1.Hs.symbols	SARS_COV_2_HOST_INTERACTIONS	8839	1338	AKT3,RPS10,RPS13,RPS25,RPS12,RPS14,RPS27,RPS28,RPS21,RPS6,RPS8,RPS3A,RPS23,RPS16,RPS17,TLR1,RPS27A,RPS15A,RPS9,RPS29,RPS24,RPS3,RPS5,RPSA,RPS26,RPS2,RPS7,RPS15,FAU,UBA52,RPS18,RPS4X	blood	γδ Trm	Other T/ILC	T/ILC	is_ti
TRUE	8.78305e-05	438	449	51	0.113586	0.116438	c2.cp.reactome.v2024.1.Hs.symbols	SARS_COV_INFECTIONS	8839	1344	S1PR1,FXYD7,IL6R,ST6GAL1,RUNX1,AKT3,CD79B,ATP1A1,CD79A,CHMP7,MGAT4A,CYSLTR1,ITGA4,MTA3,RPS10,RPS13,RPS25,RCAN3,RPS12,RPS14,RPS27,RPS28,MGAT4B,RPS21,RPS6,RPS8,RPS3A,RPS23,RPS16,RPS17,TLR1,RPS27A,RPS15A,SH3KBP1,RPS9,RPS29,RPS24,RPS3,EEF1A1,RPS5,RPSA,RPS26,RPS2,CRBN,RPS7,RPS15,FAU,UBA52,RPS18,IMPDH2,RPS4X	blood	γδ Trm	Other T/ILC	T/ILC	is_ti
TRUE	0.000538057	272	449	36	0.0801782	0.132353	c2.cp.reactome.v2024.1.Hs.symbols	SARS_COV_2_INFECTION	8839	1339	ST6GAL1,AKT3,CHMP7,MGAT4A,RPS10,RPS13,RPS25,RPS12,RPS14,RPS27,RPS28,MGAT4B,RPS21,RPS6,RPS8,RPS3A,RPS23,RPS16,RPS17,TLR1,RPS27A,RPS15A,RPS9,RPS29,RPS24,RPS3,RPS5,RPSA,RPS26,RPS2,RPS7,RPS15,FAU,UBA52,RPS18,RPS4X	blood	γδ Trm	Other T/ILC	T/ILC	is_ti
TRUE	0.00160182	13	160	5	0.03125	0.384615	c2.cp.reactome.v2024.1.Hs.symbols	REPRESSION_OF_WNT_TARGET_GENES	8839	1228	LEF1,CTBP2,MYC,TCF7,TLE4	blood	γδ Trm	Other T/ILC	T/ILC	is_ti
TRUE	0.0248861	17	557	8	0.0143627	0.470588	c2.cp.reactome.v2024.1.Hs.symbols	NEPHRIN_FAMILY_INTERACTIONS	8839	903	ACTN1,PIK3CB,MAGI2,SPTBN1,NCK2,CASK,PIK3CA,CD2AP	blood	γδ Trm	Other T/ILC	T/ILC	is_ti
TRUE	0.026864	151	1247	41	0.0328789	0.271523	c2.cp.reactome.v2024.1.Hs.symbols	RESPIRATORY_ELECTRON_TRANSPORT	8839	1235	UQCRB,COX7C,COX4I1,NDUFB9,SLC25A13,NDUFA7,COX19,MT-ND1,NDUFAF2,COX16,FXN,CMC1,MT-ND2,COX6C,HIGD2A,ISCU,NDUFB1,PET117,MT-ND3,NUBPL,NDUFC1,MT-CO3,COX7A2L,DMAC1,NDUFB4,MT-CYB,NDUFS2,NDUFB11,UQCRH,PET100,MT-ND4,NDUFB2,SDHC,NDUFC2,SURF1,COX7A2,COX6B1,NDUFA1,NDUFV2,MT-CO2,UQCRFS1	blood	γδ Trm	Other T/ILC	T/ILC	is_ti
TRUE	0.0402805	244	1264	60	0.0474684	0.245902	c2.cp.reactome.v2024.1.Hs.symbols	AEROBIC_RESPIRATION_AND_RESPIRATORY_ELECTRON_TRANSPORT	8839	69	RMND5B,LDHB,UCP2,RPS27A,PDK1,UBA52,ACAT1,UQCRB,COX7C,COX4I1,NDUFB9,ATP5PO,SLC25A13,NDUFA7,COX19,ISCA1,MT-ND1,NDUFAF2,COX16,FXN,CMC1,MT-ND2,CSKMT,COX6C,HIGD2A,ISCU,NDUFB1,PET117,ATP5MG,MT-ND3,NUBPL,NDUFC1,MT-CO3,COX7A2L,ISCA2,DMAC1,ATP5PD,NDUFB4,SDHAF3,MT-CYB,NDUFS2,NDUFB11,UQCRH,IDH3B,PET100,MT-ND4,NDUFB2,ATP5MC2,SDHC,NDUFC2,SURF1,SUCLA2,COX7A2,ATP5PB,COX6B1,NDUFA1,NDUFV2,MT-CO2,UQCRFS1,MT-ATP6	blood	γδ Trm	Other T/ILC	T/ILC	is_ti
FALSE	0.102744	8	140	3	0.0214286	0.375	c2.cp.reactome.v2024.1.Hs.symbols	RUNX3_REGULATES_WNT_SIGNALING	8839	1330	NA	blood	γδ Trm	Other T/ILC	T/ILC	is_ti
FALSE	0.102744	8	140	3	0.0214286	0.375	c2.cp.reactome.v2024.1.Hs.symbols	BINDING_OF_TCF_LEF_CTNNB1_TO_TARGET_GENE_PROMOTERS	8839	154	NA	blood	γδ Trm	Other T/ILC	T/ILC	is_ti
FALSE	0.111507	27	93	4	0.0430108	0.148148	c2.cp.reactome.v2024.1.Hs.symbols	TNFS_BIND_THEIR_PHYSIOLOGICAL_RECEPTORS	8839	1601	NA	blood	γδ Trm	Other T/ILC	T/ILC	is_ti
FALSE	0.121711	7	173	3	0.017341	0.428571	c2.cp.reactome.v2024.1.Hs.symbols	RUNX1_REGULATES_TRANSCRIPTION_OF_GENES_INVOLVED_IN_DIFFERENTIATION_OF_MYELOID_CELLS	8839	1318	NA	blood	γδ Trm	Other T/ILC	T/ILC	is_ti
FALSE	0.14975	103	103	7	0.0679612	0.0679612	c2.cp.reactome.v2024.1.Hs.symbols	INTERLEUKIN_4_AND_INTERLEUKIN_13_SIGNALING	8839	703	NA	blood	γδ Trm	Other T/ILC	T/ILC	is_ti
FALSE	0.186611	8	33	2	0.0606061	0.25	c2.cp.reactome.v2024.1.Hs.symbols	REGULATION_OF_CYTOSKELETAL_REMODELING_AND_CELL_SPREADING_BY_IPP_COMPLEX_COMPONENTS	8839	1164	NA	blood	γδ Trm	Other T/ILC	T/ILC	is_ti
FALSE	0.191938	7	173	3	0.017341	0.428571	c2.cp.reactome.v2024.1.Hs.symbols	RUNX2_REGULATES_GENES_INVOLVED_IN_CELL_MIGRATION	8839	1323	NA	blood	γδ Trm	Other T/ILC	T/ILC	is_ti
FALSE	0.207724	21	185	5	0.027027	0.238095	c2.cp.reactome.v2024.1.Hs.symbols	INTERACTION_BETWEEN_L1_AND_ANKYRINS	8839	678	NA	blood	γδ Trm	Other T/ILC	T/ILC	is_ti
FALSE	0.276211	119	59	6	0.101695	0.0504202	c2.cp.reactome.v2024.1.Hs.symbols	CELL_CELL_COMMUNICATION	8839	205	NA	blood	γδ Trm	Other T/ILC	T/ILC	is_ti
FALSE	0.332452	36	228	6	0.0263158	0.166667	c2.cp.reactome.v2024.1.Hs.symbols	DEACTIVATION_OF_THE_BETA_CATENIN_TRANSACTIVATING_COMPLEX	8839	305	NA	blood	γδ Trm	Other T/ILC	T/ILC	is_ti
FALSE	0.354278	17	1163	8	0.00687876	0.470588	c2.cp.reactome.v2024.1.Hs.symbols	PROTEIN_METHYLATION	8839	1108	NA	blood	γδ Trm	Other T/ILC	T/ILC	is_ti
FALSE	0.391759	18	522	6	0.0114943	0.333333	c2.cp.reactome.v2024.1.Hs.symbols	PROTEIN_HYDROXYLATION	8839	1105	NA	blood	γδ Trm	Other T/ILC	T/ILC	is_ti
FALSE	0.409367	98	97	6	0.0618557	0.0612245	c2.cp.reactome.v2024.1.Hs.symbols	TNFR2_NON_CANONICAL_NF_KB_PATHWAY	8839	1600	NA	blood	γδ Trm	Other T/ILC	T/ILC	is_ti
FALSE	0.464535	38	489	8	0.0163599	0.210526	c2.cp.reactome.v2024.1.Hs.symbols	FLT3_SIGNALING	8839	492	NA	blood	γδ Trm	Other T/ILC	T/ILC	is_ti
FALSE	0.528052	89	59	5	0.0847458	0.0561798	c2.cp.reactome.v2024.1.Hs.symbols	CELL_JUNCTION_ORGANIZATION	8839	212	NA	blood	γδ Trm	Other T/ILC	T/ILC	is_ti
FALSE	0.559875	11	175	3	0.0171429	0.272727	c2.cp.reactome.v2024.1.Hs.symbols	INTERLEUKIN_6_SIGNALING	8839	705	NA	blood	γδ Trm	Other T/ILC	T/ILC	is_ti
FALSE	0.669174	5	72	2	0.0277778	0.4	c2.cp.reactome.v2024.1.Hs.symbols	NEUROFASCIN_INTERACTIONS	8839	909	NA	blood	γδ Trm	Other T/ILC	T/ILC	is_ti
FALSE	0.669174	6	72	2	0.0277778	0.333333	c2.cp.reactome.v2024.1.Hs.symbols	NRCAM_INTERACTIONS	8839	953	NA	blood	γδ Trm	Other T/ILC	T/ILC	is_ti
FALSE	0.694511	64	225	8	0.0355556	0.125	c2.cp.reactome.v2024.1.Hs.symbols	INTEGRIN_CELL_SURFACE_INTERACTIONS	8839	674	NA	blood	γδ Trm	Other T/ILC	T/ILC	is_ti
FALSE	0.724819	51	746	13	0.0174263	0.254902	c2.cp.reactome.v2024.1.Hs.symbols	GAMMA_CARBOXYLATION_HYPUSINYLATION_HYDROXYLATION_AND_ARYLSULFATASE_ACTIVATION	8839	543	NA	blood	γδ Trm	Other T/ILC	T/ILC	is_ti
FALSE	0.730004	27	67	3	0.0447761	0.111111	c2.cp.reactome.v2024.1.Hs.symbols	SUMOYLATION_OF_INTRACELLULAR_RECEPTORS	8839	1503	NA	blood	γδ Trm	Other T/ILC	T/ILC	is_ti
FALSE	0.743596	40	48	3	0.0625	0.075	c2.cp.reactome.v2024.1.Hs.symbols	RHOF_GTPASE_CYCLE	8839	1257	NA	blood	γδ Trm	Other T/ILC	T/ILC	is_ti
FALSE	0.767282	13	975	6	0.00615385	0.461538	c2.cp.reactome.v2024.1.Hs.symbols	PURINE_SALVAGE	8839	1123	NA	blood	γδ Trm	Other T/ILC	T/ILC	is_ti
FALSE	0.853947	11	412	4	0.00970874	0.363636	c2.cp.reactome.v2024.1.Hs.symbols	ERYTHROPOIETIN_ACTIVATES_PHOSPHOINOSITIDE_3_KINASE_PI3K	8839	440	NA	blood	γδ Trm	Other T/ILC	T/ILC	is_ti
FALSE	0.871802	44	1242	15	0.0120773	0.340909	c2.cp.reactome.v2024.1.Hs.symbols	COMPLEX_IV_ASSEMBLY	8839	254	NA	blood	γδ Trm	Other T/ILC	T/ILC	is_ti
FALSE	0.941064	6	101	2	0.019802	0.333333	c2.cp.reactome.v2024.1.Hs.symbols	RUNX1_REGULATES_ESTROGEN_RECEPTOR_MEDIATED_TRANSCRIPTION	8839	1312	NA	blood	γδ Trm	Other T/ILC	T/ILC	is_ti
FALSE	0.941064	6	101	2	0.019802	0.333333	c2.cp.reactome.v2024.1.Hs.symbols	RUNX1_REGULATES_TRANSCRIPTION_OF_GENES_INVOLVED_IN_WNT_SIGNALING	8839	1320	NA	blood	γδ Trm	Other T/ILC	T/ILC	is_ti
FALSE	0.985937	15	37	2	0.0540541	0.133333	c2.cp.reactome.v2024.1.Hs.symbols	RAP1_SIGNALLING	8839	1136	NA	blood	γδ Trm	Other T/ILC	T/ILC	is_ti
FALSE	0.994104	11	1257	6	0.00477327	0.545455	c2.cp.reactome.v2024.1.Hs.symbols	ENDOSOMAL_VACUOLAR_PATHWAY	8839	422	NA	blood	γδ Trm	Other T/ILC	T/ILC	is_ti
FALSE	0.996149	17	33	2	0.0606061	0.117647	c2.cp.reactome.v2024.1.Hs.symbols	CELL_EXTRACELLULAR_MATRIX_INTERACTIONS	8839	211	NA	blood	γδ Trm	Other T/ILC	T/ILC	is_ti
FALSE	1	77	1242	20	0.0161031	0.25974	c2.cp.reactome.v2024.1.Hs.symbols	TP53_REGULATES_METABOLIC_GENES	8839	1608	NA	blood	γδ Trm	Other T/ILC	T/ILC	is_ti
FALSE	1	21	1206	7	0.00580431	0.333333	c2.cp.reactome.v2024.1.Hs.symbols	TP53_REGULATES_TRANSCRIPTION_OF_ADDITIONAL_CELL_CYCLE_GENES_WHOSE_EXACT_ROLE_IN_THE_P53_PATHWAY_REMAIN_UNCERTAIN	8839	1609	NA	blood	γδ Trm	Other T/ILC	T/ILC	is_ti
FALSE	1	12	272	2	0.00735294	0.166667	c2.cp.reactome.v2024.1.Hs.symbols	TP53_REGULATES_TRANSCRIPTION_OF_CASPASE_ACTIVATORS_AND_CASPASES	8839	1610	NA	blood	γδ Trm	Other T/ILC	T/ILC	is_ti
FALSE	1	48	1206	11	0.00912106	0.229167	c2.cp.reactome.v2024.1.Hs.symbols	TP53_REGULATES_TRANSCRIPTION_OF_CELL_CYCLE_GENES	8839	1611	NA	blood	γδ Trm	Other T/ILC	T/ILC	is_ti
FALSE	1	43	352	5	0.0142045	0.116279	c2.cp.reactome.v2024.1.Hs.symbols	TP53_REGULATES_TRANSCRIPTION_OF_CELL_DEATH_GENES	8839	1612	NA	blood	γδ Trm	Other T/ILC	T/ILC	is_ti
FALSE	1	12	352	2	0.00568182	0.166667	c2.cp.reactome.v2024.1.Hs.symbols	TP53_REGULATES_TRANSCRIPTION_OF_DEATH_RECEPTORS_AND_LIGANDS	8839	1613	NA	blood	γδ Trm	Other T/ILC	T/ILC	is_ti
FALSE	1	60	1148	7	0.00609756	0.116667	c2.cp.reactome.v2024.1.Hs.symbols	TP53_REGULATES_TRANSCRIPTION_OF_DNA_REPAIR_GENES	8839	1614	NA	blood	γδ Trm	Other T/ILC	T/ILC	is_ti
FALSE	1	19	352	2	0.00568182	0.105263	c2.cp.reactome.v2024.1.Hs.symbols	TP53_REGULATES_TRANSCRIPTION_OF_GENES_INVOLVED_IN_CYTOCHROME_C_RELEASE	8839	1615	NA	blood	γδ Trm	Other T/ILC	T/ILC	is_ti
FALSE	1	14	715	1	0.0013986	0.0714286	c2.cp.reactome.v2024.1.Hs.symbols	TP53_REGULATES_TRANSCRIPTION_OF_GENES_INVOLVED_IN_G1_CELL_CYCLE_ARREST	8839	1616	NA	blood	γδ Trm	Other T/ILC	T/ILC	is_ti
FALSE	1	17	848	3	0.00353774	0.176471	c2.cp.reactome.v2024.1.Hs.symbols	TP53_REGULATES_TRANSCRIPTION_OF_GENES_INVOLVED_IN_G2_CELL_CYCLE_ARREST	8839	1617	NA	blood	γδ Trm	Other T/ILC	T/ILC	is_ti
FALSE	1	14	352	2	0.00568182	0.142857	c2.cp.reactome.v2024.1.Hs.symbols	TP53_REGULATES_TRANSCRIPTION_OF_SEVERAL_ADDITIONAL_CELL_DEATH_GENES_WHOSE_SPECIFIC_ROLES_IN_P53_DEPENDENT_APOPTOSIS_REMAIN_UNCERTAIN	8839	1618	NA	blood	γδ Trm	Other T/ILC	T/ILC	is_ti
FALSE	1	13	1125	2	0.00177778	0.153846	c2.cp.reactome.v2024.1.Hs.symbols	TRAF3_DEPENDENT_IRF_ACTIVATION_PATHWAY	8839	1619	NA	blood	γδ Trm	Other T/ILC	T/ILC	is_ti
FALSE	1	16	802	3	0.00374065	0.1875	c2.cp.reactome.v2024.1.Hs.symbols	TRAF6_MEDIATED_INDUCTION_OF_TAK1_COMPLEX_WITHIN_TLR4_COMPLEX	8839	1620	NA	blood	γδ Trm	Other T/ILC	T/ILC	is_ti
FALSE	1	15	1125	2	0.00177778	0.133333	c2.cp.reactome.v2024.1.Hs.symbols	TRAF6_MEDIATED_IRF7_ACTIVATION	8839	1621	NA	blood	γδ Trm	Other T/ILC	T/ILC	is_ti
FALSE	1	12	439	2	0.00455581	0.166667	c2.cp.reactome.v2024.1.Hs.symbols	TRAF6_MEDIATED_IRF7_ACTIVATION_IN_TLR7_8_OR_9_SIGNALING	8839	1622	NA	blood	γδ Trm	Other T/ILC	T/ILC	is_ti
FALSE	1	23	209	2	0.00956938	0.0869565	c2.cp.reactome.v2024.1.Hs.symbols	TRAF6_MEDIATED_NF_KB_ACTIVATION	8839	1623	NA	blood	γδ Trm	Other T/ILC	T/ILC	is_ti
FALSE	1	23	119	1	0.00840336	0.0434783	c2.cp.reactome.v2024.1.Hs.symbols	TRAFFICKING_OF_AMPA_RECEPTORS	8839	1625	NA	blood	γδ Trm	Other T/ILC	T/ILC	is_ti
FALSE	1	14	119	1	0.00840336	0.0714286	c2.cp.reactome.v2024.1.Hs.symbols	TRAFFICKING_OF_GLUR2_CONTAINING_AMPA_RECEPTORS	8839	1626	NA	blood	γδ Trm	Other T/ILC	T/ILC	is_ti
FALSE	1	8	1024	4	0.00390625	0.5	c2.cp.reactome.v2024.1.Hs.symbols	TRAIL_SIGNALING	8839	1628	NA	blood	γδ Trm	Other T/ILC	T/ILC	is_ti
FALSE	1	4	731	1	0.00136799	0.25	c2.cp.reactome.v2024.1.Hs.symbols	TOXICITY_OF_BOTULINUM_TOXIN_TYPE_D_BOTD	8839	1607	NA	blood	γδ Trm	Other T/ILC	T/ILC	is_ti
FALSE	1	53	1254	12	0.00956938	0.226415	c2.cp.reactome.v2024.1.Hs.symbols	TRANSCRIPTIONAL_ACTIVATION_OF_MITOCHONDRIAL_BIOGENESIS	8839	1629	NA	blood	γδ Trm	Other T/ILC	T/ILC	is_ti
FALSE	1	108	923	16	0.0173348	0.148148	c2.cp.reactome.v2024.1.Hs.symbols	TOLL_LIKE_RECEPTOR_TLR1_TLR2_CASCADE	8839	1606	NA	blood	γδ Trm	Other T/ILC	T/ILC	is_ti
FALSE	1	106	891	15	0.016835	0.141509	c2.cp.reactome.v2024.1.Hs.symbols	TOLL_LIKE_RECEPTOR_9_TLR9_CASCADE	8839	1604	NA	blood	γδ Trm	Other T/ILC	T/ILC	is_ti
FALSE	1	11	423	1	0.00236407	0.0909091	c2.cp.reactome.v2024.1.Hs.symbols	THE_CANONICAL_RETINOID_CYCLE_IN_RODS_TWILIGHT_VISION	8839	1581	NA	blood	γδ Trm	Other T/ILC	T/ILC	is_ti
FALSE	1	4	226	1	0.00442478	0.25	c2.cp.reactome.v2024.1.Hs.symbols	THE_FATTY_ACID_CYCLING_MODEL	8839	1582	NA	blood	γδ Trm	Other T/ILC	T/ILC	is_ti
FALSE	1	16	209	2	0.00956938	0.125	c2.cp.reactome.v2024.1.Hs.symbols	THE_NLRP3_INFLAMMASOME	8839	1583	NA	blood	γδ Trm	Other T/ILC	T/ILC	is_ti
FALSE	1	26	1237	6	0.00485044	0.230769	c2.cp.reactome.v2024.1.Hs.symbols	THE_PHOTOTRANSDUCTION_CASCADE	8839	1584	NA	blood	γδ Trm	Other T/ILC	T/ILC	is_ti
FALSE	1	73	439	3	0.00683371	0.0410959	c2.cp.reactome.v2024.1.Hs.symbols	THE_ROLE_OF_GTSE1_IN_G2_M_PROGRESSION_AFTER_G2_CHECKPOINT	8839	1586	NA	blood	γδ Trm	Other T/ILC	T/ILC	is_ti
FALSE	1	27	916	6	0.00655022	0.222222	c2.cp.reactome.v2024.1.Hs.symbols	THE_ROLE_OF_NEF_IN_HIV_1_REPLICATION_AND_DISEASE_PATHOGENESIS	8839	1587	NA	blood	γδ Trm	Other T/ILC	T/ILC	is_ti
FALSE	1	29	400	1	0.0025	0.0344828	c2.cp.reactome.v2024.1.Hs.symbols	THROMBIN_SIGNALLING_THROUGH_PROTEINASE_ACTIVATED_RECEPTORS_PARS	8839	1588	NA	blood	γδ Trm	Other T/ILC	T/ILC	is_ti
FALSE	1	22	400	1	0.0025	0.0454545	c2.cp.reactome.v2024.1.Hs.symbols	THROMBOXANE_SIGNALLING_THROUGH_TP_RECEPTOR	8839	1589	NA	blood	γδ Trm	Other T/ILC	T/ILC	is_ti
FALSE	1	13	439	2	0.00455581	0.153846	c2.cp.reactome.v2024.1.Hs.symbols	TICAM1_DEPENDENT_ACTIVATION_OF_IRF3_IRF7	8839	1591	NA	blood	γδ Trm	Other T/ILC	T/ILC	is_ti
FALSE	1	19	439	2	0.00455581	0.105263	c2.cp.reactome.v2024.1.Hs.symbols	TICAM1_RIP1_MEDIATED_IKK_COMPLEX_RECRUITMENT	8839	1592	NA	blood	γδ Trm	Other T/ILC	T/ILC	is_ti
FALSE	1	11	802	3	0.00374065	0.272727	c2.cp.reactome.v2024.1.Hs.symbols	TICAM1_TRAF6_DEPENDENT_INDUCTION_OF_TAK1_COMPLEX	8839	1593	NA	blood	γδ Trm	Other T/ILC	T/ILC	is_ti
FALSE	1	16	58	1	0.0172414	0.0625	c2.cp.reactome.v2024.1.Hs.symbols	TIE2_SIGNALING	8839	1594	NA	blood	γδ Trm	Other T/ILC	T/ILC	is_ti
FALSE	1	18	59	1	0.0169492	0.0555556	c2.cp.reactome.v2024.1.Hs.symbols	TIGHT_JUNCTION_INTERACTIONS	8839	1595	NA	blood	γδ Trm	Other T/ILC	T/ILC	is_ti
FALSE	1	6	1024	1	0.000976562	0.166667	c2.cp.reactome.v2024.1.Hs.symbols	TLR3_MEDIATED_TICAM1_DEPENDENT_PROGRAMMED_CELL_DEATH	8839	1596	NA	blood	γδ Trm	Other T/ILC	T/ILC	is_ti
FALSE	1	32	439	4	0.00911162	0.125	c2.cp.reactome.v2024.1.Hs.symbols	TNFR1_INDUCED_NF_KAPPA_B_SIGNALING_PATHWAY	8839	1597	NA	blood	γδ Trm	Other T/ILC	T/ILC	is_ti
FALSE	1	24	1125	4	0.00355556	0.166667	c2.cp.reactome.v2024.1.Hs.symbols	TNFR1_INDUCED_PROAPOPTOTIC_SIGNALING	8839	1598	NA	blood	γδ Trm	Other T/ILC	T/ILC	is_ti
FALSE	1	6	388	1	0.00257732	0.166667	c2.cp.reactome.v2024.1.Hs.symbols	TNFR1_MEDIATED_CERAMIDE_PRODUCTION	8839	1599	NA	blood	γδ Trm	Other T/ILC	T/ILC	is_ti
FALSE	1	17	97	2	0.0206186	0.117647	c2.cp.reactome.v2024.1.Hs.symbols	TNF_RECEPTOR_SUPERFAMILY_TNFSF_MEMBERS_MEDIATING_NON_CANONICAL_NF_KB_PATHWAY	8839	1602	NA	blood	γδ Trm	Other T/ILC	T/ILC	is_ti
FALSE	1	56	439	4	0.00911162	0.0714286	c2.cp.reactome.v2024.1.Hs.symbols	TNF_SIGNALING	8839	1603	NA	blood	γδ Trm	Other T/ILC	T/ILC	is_ti
FALSE	1	160	30	2	0.0666667	0.0125	c2.cp.reactome.v2024.1.Hs.symbols	TOLL_LIKE_RECEPTOR_CASCADES	8839	1605	NA	blood	γδ Trm	Other T/ILC	T/ILC	is_ti
FALSE	1	50	899	10	0.0111235	0.2	c2.cp.reactome.v2024.1.Hs.symbols	TRANSCRIPTIONAL_ACTIVITY_OF_SMAD2_SMAD3_SMAD4_HETEROTRIMER	8839	1630	NA	blood	γδ Trm	Other T/ILC	T/ILC	is_ti
FALSE	1	30	14	1	0.0714286	0.0333333	c2.cp.reactome.v2024.1.Hs.symbols	TRANSCRIPTIONAL_AND_POST_TRANSLATIONAL_REGULATION_OF_MITF_M_EXPRESSION_AND_ACTIVITY	8839	1631	NA	blood	γδ Trm	Other T/ILC	T/ILC	is_ti
FALSE	1	33	1156	6	0.00519031	0.181818	c2.cp.reactome.v2024.1.Hs.symbols	TRANSCRIPTIONAL_REGULATION_BY_E2F6	8839	1632	NA	blood	γδ Trm	Other T/ILC	T/ILC	is_ti
FALSE	1	63	180	2	0.0111111	0.031746	c2.cp.reactome.v2024.1.Hs.symbols	TRANSLOCATION_OF_SLC2A4_GLUT4_TO_THE_PLASMA_MEMBRANE	8839	1659	NA	blood	γδ Trm	Other T/ILC	T/ILC	is_ti
FALSE	1	203	181	6	0.0331492	0.0295567	c2.cp.reactome.v2024.1.Hs.symbols	TRANSMISSION_ACROSS_CHEMICAL_SYNAPSES	8839	1660	NA	blood	γδ Trm	Other T/ILC	T/ILC	is_ti
FALSE	1	56	101	1	0.00990099	0.0178571	c2.cp.reactome.v2024.1.Hs.symbols	TRANSPORT_OF_BILE_SALTS_AND_ORGANIC_ACIDS_METAL_IONS_AND_AMINE_COMPOUNDS	8839	1662	NA	blood	γδ Trm	Other T/ILC	T/ILC	is_ti
FALSE	1	15	178	1	0.00561798	0.0666667	c2.cp.reactome.v2024.1.Hs.symbols	TRANSPORT_OF_CONNEXONS_TO_THE_PLASMA_MEMBRANE	8839	1663	NA	blood	γδ Trm	Other T/ILC	T/ILC	is_ti
FALSE	1	80	17	1	0.0588235	0.0125	c2.cp.reactome.v2024.1.Hs.symbols	TRANSPORT_OF_INORGANIC_CATIONS_ANIONS_AND_AMINO_ACIDS_OLIGOPEPTIDES	8839	1665	NA	blood	γδ Trm	Other T/ILC	T/ILC	is_ti
FALSE	1	42	1267	5	0.00394633	0.119048	c2.cp.reactome.v2024.1.Hs.symbols	TRANSPORT_OF_MATURE_MRNAS_DERIVED_FROM_INTRONLESS_TRANSCRIPTS	8839	1666	NA	blood	γδ Trm	Other T/ILC	T/ILC	is_ti
FALSE	1	80	1267	11	0.00868193	0.1375	c2.cp.reactome.v2024.1.Hs.symbols	TRANSPORT_OF_MATURE_TRANSCRIPT_TO_CYTOPLASM	8839	1667	NA	blood	γδ Trm	Other T/ILC	T/ILC	is_ti
FALSE	1	10	795	1	0.00125786	0.1	c2.cp.reactome.v2024.1.Hs.symbols	TRANSPORT_OF_NUCLEOSIDES_AND_FREE_PURINE_AND_PYRIMIDINE_BASES_ACROSS_THE_PLASMA_MEMBRANE	8839	1668	NA	blood	γδ Trm	Other T/ILC	T/ILC	is_ti
FALSE	1	7	55	1	0.0181818	0.142857	c2.cp.reactome.v2024.1.Hs.symbols	TRANSPORT_OF_RCBL_WITHIN_THE_BODY	8839	1671	NA	blood	γδ Trm	Other T/ILC	T/ILC	is_ti
FALSE	1	578	138	15	0.108696	0.0259516	c2.cp.reactome.v2024.1.Hs.symbols	TRANSPORT_OF_SMALL_MOLECULES	8839	1672	NA	blood	γδ Trm	Other T/ILC	T/ILC	is_ti
FALSE	1	35	1189	4	0.00336417	0.114286	c2.cp.reactome.v2024.1.Hs.symbols	TRANSPORT_OF_THE_SLBP_DEPENDANT_MATURE_MRNA	8839	1673	NA	blood	γδ Trm	Other T/ILC	T/ILC	is_ti
FALSE	1	31	795	1	0.00125786	0.0322581	c2.cp.reactome.v2024.1.Hs.symbols	TRANSPORT_OF_VITAMINS_NUCLEOSIDES_AND_RELATED_MOLECULES	8839	1674	NA	blood	γδ Trm	Other T/ILC	T/ILC	is_ti
FALSE	1	170	98	4	0.0408163	0.0235294	c2.cp.reactome.v2024.1.Hs.symbols	TRANSPORT_TO_THE_GOLGI_AND_SUBSEQUENT_MODIFICATION	8839	1675	NA	blood	γδ Trm	Other T/ILC	T/ILC	is_ti
FALSE	1	70	209	3	0.0143541	0.0428571	c2.cp.reactome.v2024.1.Hs.symbols	TRANS_GOLGI_NETWORK_VESICLE_BUDDING	8839	1676	NA	blood	γδ Trm	Other T/ILC	T/ILC	is_ti
FALSE	1	9	1024	1	0.000976562	0.111111	c2.cp.reactome.v2024.1.Hs.symbols	TRIF_MEDIATED_PROGRAMMED_CELL_DEATH	8839	1677	NA	blood	γδ Trm	Other T/ILC	T/ILC	is_ti
FALSE	1	17	1216	4	0.00328947	0.235294	c2.cp.reactome.v2024.1.Hs.symbols	TRISTETRAPROLIN_TTP_ZFP36_BINDS_AND_DESTABILIZES_MRNA	8839	1681	NA	blood	γδ Trm	Other T/ILC	T/ILC	is_ti
FALSE	1	24	1123	3	0.00267142	0.125	c2.cp.reactome.v2024.1.Hs.symbols	TRNA_AMINOACYLATION	8839	1682	NA	blood	γδ Trm	Other T/ILC	T/ILC	is_ti
FALSE	1	8	692	1	0.00144509	0.125	c2.cp.reactome.v2024.1.Hs.symbols	TRNA_MODIFICATION_IN_THE_MITOCHONDRION	8839	1683	NA	blood	γδ Trm	Other T/ILC	T/ILC	is_ti
FALSE	1	42	1259	12	0.00953137	0.285714	c2.cp.reactome.v2024.1.Hs.symbols	TRNA_MODIFICATION_IN_THE_NUCLEUS_AND_CYTOSOL	8839	1684	NA	blood	γδ Trm	Other T/ILC	T/ILC	is_ti
FALSE	1	39	439	2	0.00455581	0.0512821	c2.cp.reactome.v2024.1.Hs.symbols	TRANSLESION_SYNTHESIS_BY_Y_FAMILY_DNA_POLYMERASES_BYPASSES_LESIONS_ON_DNA_TEMPLATE	8839	1658	NA	blood	γδ Trm	Other T/ILC	T/ILC	is_ti
FALSE	1	17	439	2	0.00455581	0.117647	c2.cp.reactome.v2024.1.Hs.symbols	TRANSLESION_SYNTHESIS_BY_POLK	8839	1657	NA	blood	γδ Trm	Other T/ILC	T/ILC	is_ti
FALSE	1	19	439	2	0.00455581	0.105263	c2.cp.reactome.v2024.1.Hs.symbols	TRANSLESION_SYNTHESIS_BY_POLH	8839	1656	NA	blood	γδ Trm	Other T/ILC	T/ILC	is_ti
FALSE	1	57	1101	11	0.00999092	0.192982	c2.cp.reactome.v2024.1.Hs.symbols	TRANSLATION_OF_SARS_COV_2_STRUCTURAL_PROTEINS	8839	1655	NA	blood	γδ Trm	Other T/ILC	T/ILC	is_ti
FALSE	1	48	1022	10	0.00978474	0.208333	c2.cp.reactome.v2024.1.Hs.symbols	TRANSCRIPTIONAL_REGULATION_BY_MECP2	8839	1633	NA	blood	γδ Trm	Other T/ILC	T/ILC	is_ti
FALSE	1	29	1023	4	0.00391007	0.137931	c2.cp.reactome.v2024.1.Hs.symbols	TRANSCRIPTIONAL_REGULATION_BY_NPAS4	8839	1634	NA	blood	γδ Trm	Other T/ILC	T/ILC	is_ti
FALSE	1	170	175	8	0.0457143	0.0470588	c2.cp.reactome.v2024.1.Hs.symbols	TRANSCRIPTIONAL_REGULATION_BY_RUNX1	8839	1635	NA	blood	γδ Trm	Other T/ILC	T/ILC	is_ti
FALSE	1	106	173	5	0.0289017	0.0471698	c2.cp.reactome.v2024.1.Hs.symbols	TRANSCRIPTIONAL_REGULATION_BY_RUNX2	8839	1636	NA	blood	γδ Trm	Other T/ILC	T/ILC	is_ti
FALSE	1	93	256	6	0.0234375	0.0645161	c2.cp.reactome.v2024.1.Hs.symbols	TRANSCRIPTIONAL_REGULATION_BY_RUNX3	8839	1637	NA	blood	γδ Trm	Other T/ILC	T/ILC	is_ti
FALSE	1	46	1189	7	0.0058873	0.152174	c2.cp.reactome.v2024.1.Hs.symbols	TRANSCRIPTIONAL_REGULATION_BY_SMALL_RNAS	8839	1638	NA	blood	γδ Trm	Other T/ILC	T/ILC	is_ti
FALSE	1	28	103	2	0.0194175	0.0714286	c2.cp.reactome.v2024.1.Hs.symbols	TRANSCRIPTIONAL_REGULATION_BY_THE_AP_2_TFAP2_FAMILY_OF_TRANSCRIPTION_FACTORS	8839	1639	NA	blood	γδ Trm	Other T/ILC	T/ILC	is_ti
FALSE	1	345	1242	62	0.0499195	0.17971	c2.cp.reactome.v2024.1.Hs.symbols	TRANSCRIPTIONAL_REGULATION_BY_TP53	8839	1640	NA	blood	γδ Trm	Other T/ILC	T/ILC	is_ti
FALSE	1	39	14	1	0.0714286	0.025641	c2.cp.reactome.v2024.1.Hs.symbols	TRANSCRIPTIONAL_REGULATION_BY_VENTX	8839	1641	NA	blood	γδ Trm	Other T/ILC	T/ILC	is_ti
FALSE	1	16	439	3	0.00683371	0.1875	c2.cp.reactome.v2024.1.Hs.symbols	TGF_BETA_RECEPTOR_SIGNALING_IN_EMT_EPITHELIAL_TO_MESENCHYMAL_TRANSITION	8839	1579	NA	blood	γδ Trm	Other T/ILC	T/ILC	is_ti
FALSE	1	27	231	1	0.004329	0.037037	c2.cp.reactome.v2024.1.Hs.symbols	TRANSCRIPTIONAL_REGULATION_OF_BROWN_AND_BEIGE_ADIPOCYTE_DIFFERENTIATION	8839	1642	NA	blood	γδ Trm	Other T/ILC	T/ILC	is_ti
FALSE	1	18	165	2	0.0121212	0.111111	c2.cp.reactome.v2024.1.Hs.symbols	TRANSCRIPTIONAL_REGULATION_OF_PLURIPOTENT_STEM_CELLS	8839	1644	NA	blood	γδ Trm	Other T/ILC	T/ILC	is_ti
FALSE	1	78	1251	11	0.00879297	0.141026	c2.cp.reactome.v2024.1.Hs.symbols	TRANSCRIPTIONAL_REGULATION_OF_WHITE_ADIPOCYTE_DIFFERENTIATION	8839	1646	NA	blood	γδ Trm	Other T/ILC	T/ILC	is_ti
FALSE	1	75	1219	8	0.00656276	0.106667	c2.cp.reactome.v2024.1.Hs.symbols	TRANSCRIPTION_COUPLED_NUCLEOTIDE_EXCISION_REPAIR_TC_NER	8839	1647	NA	blood	γδ Trm	Other T/ILC	T/ILC	is_ti
FALSE	1	19	848	4	0.00471698	0.210526	c2.cp.reactome.v2024.1.Hs.symbols	TRANSCRIPTION_OF_E2F_TARGETS_UNDER_NEGATIVE_CONTROL_BY_DREAM_COMPLEX	8839	1648	NA	blood	γδ Trm	Other T/ILC	T/ILC	is_ti
FALSE	1	16	848	2	0.00235849	0.125	c2.cp.reactome.v2024.1.Hs.symbols	TRANSCRIPTION_OF_E2F_TARGETS_UNDER_NEGATIVE_CONTROL_BY_P107_RBL1_AND_P130_RBL2_IN_COMPLEX_WITH_HDAC1	8839	1649	NA	blood	γδ Trm	Other T/ILC	T/ILC	is_ti
FALSE	1	66	1179	8	0.00678541	0.121212	c2.cp.reactome.v2024.1.Hs.symbols	TRANSCRIPTION_OF_THE_HIV_GENOME	8839	1650	NA	blood	γδ Trm	Other T/ILC	T/ILC	is_ti
FALSE	1	29	642	2	0.00311526	0.0689655	c2.cp.reactome.v2024.1.Hs.symbols	TRANSFERRIN_ENDOCYTOSIS_AND_RECYCLING	8839	1651	NA	blood	γδ Trm	Other T/ILC	T/ILC	is_ti
FALSE	1	14	832	3	0.00360577	0.214286	c2.cp.reactome.v2024.1.Hs.symbols	TRANSLATION_OF_REPLICASE_AND_ASSEMBLY_OF_THE_REPLICATION_TRANSCRIPTION_COMPLEX	8839	1653	NA	blood	γδ Trm	Other T/ILC	T/ILC	is_ti
FALSE	1	29	439	3	0.00683371	0.103448	c2.cp.reactome.v2024.1.Hs.symbols	TRANSLATION_OF_SARS_COV_1_STRUCTURAL_PROTEINS	8839	1654	NA	blood	γδ Trm	Other T/ILC	T/ILC	is_ti
FALSE	1	30	103	5	0.0485437	0.166667	c2.cp.reactome.v2024.1.Hs.symbols	TRANSCRIPTIONAL_REGULATION_OF_GRANULOPOIESIS	8839	1643	NA	blood	γδ Trm	Other T/ILC	T/ILC	is_ti
FALSE	1	105	1259	21	0.0166799	0.2	c2.cp.reactome.v2024.1.Hs.symbols	TRNA_PROCESSING	8839	1685	NA	blood	γδ Trm	Other T/ILC	T/ILC	is_ti
FALSE	1	44	1066	10	0.00938086	0.227273	c2.cp.reactome.v2024.1.Hs.symbols	TGF_BETA_RECEPTOR_SIGNALING_ACTIVATES_SMADS	8839	1578	NA	blood	γδ Trm	Other T/ILC	T/ILC	is_ti
FALSE	1	10	1017	2	0.00196657	0.2	c2.cp.reactome.v2024.1.Hs.symbols	TGFBR3_PTM_REGULATION	8839	1576	NA	blood	γδ Trm	Other T/ILC	T/ILC	is_ti
FALSE	1	35	1217	7	0.00575185	0.2	c2.cp.reactome.v2024.1.Hs.symbols	SPHINGOLIPID_DE_NOVO_BIOSYNTHESIS	8839	1484	NA	blood	γδ Trm	Other T/ILC	T/ILC	is_ti
FALSE	1	93	80	1	0.0125	0.0107527	c2.cp.reactome.v2024.1.Hs.symbols	SPHINGOLIPID_METABOLISM	8839	1485	NA	blood	γδ Trm	Other T/ILC	T/ILC	is_ti
FALSE	1	16	1149	4	0.00348129	0.25	c2.cp.reactome.v2024.1.Hs.symbols	SPRY_REGULATION_OF_FGF_SIGNALING	8839	1486	NA	blood	γδ Trm	Other T/ILC	T/ILC	is_ti
FALSE	1	56	1096	8	0.00729927	0.142857	c2.cp.reactome.v2024.1.Hs.symbols	STABILIZATION_OF_P53	8839	1488	NA	blood	γδ Trm	Other T/ILC	T/ILC	is_ti
FALSE	1	7	1149	3	0.00261097	0.428571	c2.cp.reactome.v2024.1.Hs.symbols	STAT5_ACTIVATION	8839	1490	NA	blood	γδ Trm	Other T/ILC	T/ILC	is_ti
FALSE	1	9	1149	3	0.00261097	0.333333	c2.cp.reactome.v2024.1.Hs.symbols	STAT5_ACTIVATION_DOWNSTREAM_OF_FLT3_ITD_MUTANTS	8839	1491	NA	blood	γδ Trm	Other T/ILC	T/ILC	is_ti
FALSE	1	79	608	10	0.0164474	0.126582	c2.cp.reactome.v2024.1.Hs.symbols	STIMULI_SENSING_CHANNELS	8839	1492	NA	blood	γδ Trm	Other T/ILC	T/ILC	is_ti
FALSE	1	23	569	2	0.00351494	0.0869565	c2.cp.reactome.v2024.1.Hs.symbols	STRIATED_MUSCLE_CONTRACTION	8839	1494	NA	blood	γδ Trm	Other T/ILC	T/ILC	is_ti
FALSE	1	6	1113	1	0.000898473	0.166667	c2.cp.reactome.v2024.1.Hs.symbols	SULFIDE_OXIDATION_TO_SULFATE	8839	1495	NA	blood	γδ Trm	Other T/ILC	T/ILC	is_ti
FALSE	1	24	1143	2	0.00174978	0.0833333	c2.cp.reactome.v2024.1.Hs.symbols	SULFUR_AMINO_ACID_METABOLISM	8839	1496	NA	blood	γδ Trm	Other T/ILC	T/ILC	is_ti
FALSE	1	166	67	3	0.0447761	0.0180723	c2.cp.reactome.v2024.1.Hs.symbols	SUMOYLATION	8839	1497	NA	blood	γδ Trm	Other T/ILC	T/ILC	is_ti
FALSE	1	56	141	2	0.0141844	0.0357143	c2.cp.reactome.v2024.1.Hs.symbols	SUMOYLATION_OF_CHROMATIN_ORGANIZATION_PROTEINS	8839	1498	NA	blood	γδ Trm	Other T/ILC	T/ILC	is_ti
FALSE	1	76	67	1	0.0149254	0.0131579	c2.cp.reactome.v2024.1.Hs.symbols	SUMOYLATION_OF_DNA_DAMAGE_RESPONSE_AND_REPAIR_PROTEINS	8839	1499	NA	blood	γδ Trm	Other T/ILC	T/ILC	is_ti
FALSE	1	45	1189	4	0.00336417	0.0888889	c2.cp.reactome.v2024.1.Hs.symbols	SUMOYLATION_OF_DNA_REPLICATION_PROTEINS	8839	1501	NA	blood	γδ Trm	Other T/ILC	T/ILC	is_ti
FALSE	1	12	1125	1	0.000888889	0.0833333	c2.cp.reactome.v2024.1.Hs.symbols	SUMOYLATION_OF_IMMUNE_RESPONSE_PROTEINS	8839	1502	NA	blood	γδ Trm	Other T/ILC	T/ILC	is_ti
FALSE	1	46	1189	4	0.00336417	0.0869565	c2.cp.reactome.v2024.1.Hs.symbols	SUMOYLATION_OF_RNA_BINDING_PROTEINS	8839	1504	NA	blood	γδ Trm	Other T/ILC	T/ILC	is_ti
FALSE	1	34	1189	4	0.00336417	0.117647	c2.cp.reactome.v2024.1.Hs.symbols	SUMOYLATION_OF_SUMOYLATION_PROTEINS	8839	1505	NA	blood	γδ Trm	Other T/ILC	T/ILC	is_ti
FALSE	1	43	67	1	0.0149254	0.0232558	c2.cp.reactome.v2024.1.Hs.symbols	SUMOYLATION_OF_TRANSCRIPTION_COFACTORS	8839	1506	NA	blood	γδ Trm	Other T/ILC	T/ILC	is_ti
FALSE	1	16	67	1	0.0149254	0.0625	c2.cp.reactome.v2024.1.Hs.symbols	SUMOYLATION_OF_TRANSCRIPTION_FACTORS	8839	1507	NA	blood	γδ Trm	Other T/ILC	T/ILC	is_ti
FALSE	1	6	75	1	0.0133333	0.166667	c2.cp.reactome.v2024.1.Hs.symbols	SPERM_MOTILITY_AND_TAXES	8839	1482	NA	blood	γδ Trm	Other T/ILC	T/ILC	is_ti
FALSE	1	38	67	1	0.0149254	0.0263158	c2.cp.reactome.v2024.1.Hs.symbols	SUMOYLATION_OF_UBIQUITINYLATION_PROTEINS	8839	1508	NA	blood	γδ Trm	Other T/ILC	T/ILC	is_ti
FALSE	1	4	73	1	0.0136986	0.25	c2.cp.reactome.v2024.1.Hs.symbols	SPECIFICATION_OF_THE_NEURAL_PLATE_BORDER	8839	1481	NA	blood	γδ Trm	Other T/ILC	T/ILC	is_ti
FALSE	1	7	1149	2	0.00174064	0.285714	c2.cp.reactome.v2024.1.Hs.symbols	SOS_MEDIATED_SIGNALLING	8839	1479	NA	blood	γδ Trm	Other T/ILC	T/ILC	is_ti
FALSE	1	30	123	3	0.0243902	0.1	c2.cp.reactome.v2024.1.Hs.symbols	SIGNALING_BY_WNT_IN_CANCER	8839	1456	NA	blood	γδ Trm	Other T/ILC	T/ILC	is_ti
FALSE	1	32	1164	6	0.00515464	0.1875	c2.cp.reactome.v2024.1.Hs.symbols	SIGNALLING_TO_ERKS	8839	1457	NA	blood	γδ Trm	Other T/ILC	T/ILC	is_ti
FALSE	1	4	994	1	0.00100604	0.25	c2.cp.reactome.v2024.1.Hs.symbols	SIGNALLING_TO_P38_VIA_RIT_AND_RIN	8839	1458	NA	blood	γδ Trm	Other T/ILC	T/ILC	is_ti
FALSE	1	18	742	3	0.00404313	0.166667	c2.cp.reactome.v2024.1.Hs.symbols	SIGNALLING_TO_RAS	8839	1459	NA	blood	γδ Trm	Other T/ILC	T/ILC	is_ti
FALSE	1	30	742	2	0.00269542	0.0666667	c2.cp.reactome.v2024.1.Hs.symbols	SIGNAL_AMPLIFICATION	8839	1460	NA	blood	γδ Trm	Other T/ILC	T/ILC	is_ti
FALSE	1	9	377	1	0.00265252	0.111111	c2.cp.reactome.v2024.1.Hs.symbols	SIGNAL_ATTENUATION	8839	1461	NA	blood	γδ Trm	Other T/ILC	T/ILC	is_ti
FALSE	1	14	1149	3	0.00261097	0.214286	c2.cp.reactome.v2024.1.Hs.symbols	SIGNAL_REGULATORY_PROTEIN_FAMILY_INTERACTIONS	8839	1462	NA	blood	γδ Trm	Other T/ILC	T/ILC	is_ti
FALSE	1	19	112	1	0.00892857	0.0526316	c2.cp.reactome.v2024.1.Hs.symbols	SIGNAL_TRANSDUCTION_BY_L1	8839	1463	NA	blood	γδ Trm	Other T/ILC	T/ILC	is_ti
FALSE	1	8	1129	1	0.00088574	0.125	c2.cp.reactome.v2024.1.Hs.symbols	SIRT1_NEGATIVELY_REGULATES_RRNA_EXPRESSION	8839	1464	NA	blood	γδ Trm	Other T/ILC	T/ILC	is_ti
FALSE	1	11	765	2	0.00261438	0.181818	c2.cp.reactome.v2024.1.Hs.symbols	SLBP_DEPENDENT_PROCESSING_OF_REPLICATION_DEPENDENT_HISTONE_PRE_MRNAS	8839	1465	NA	blood	γδ Trm	Other T/ILC	T/ILC	is_ti
FALSE	1	183	17	1	0.0588235	0.00546448	c2.cp.reactome.v2024.1.Hs.symbols	SLC_MEDIATED_TRANSMEMBRANE_TRANSPORT	8839	1467	NA	blood	γδ Trm	Other T/ILC	T/ILC	is_ti
FALSE	1	72	1189	9	0.00756939	0.125	c2.cp.reactome.v2024.1.Hs.symbols	SLC_TRANSPORTER_DISORDERS	8839	1468	NA	blood	γδ Trm	Other T/ILC	T/ILC	is_ti
FALSE	1	36	807	8	0.00991326	0.222222	c2.cp.reactome.v2024.1.Hs.symbols	SMAD2_SMAD3_SMAD4_HETEROTRIMER_REGULATES_TRANSCRIPTION	8839	1470	NA	blood	γδ Trm	Other T/ILC	T/ILC	is_ti
FALSE	1	9	700	2	0.00285714	0.222222	c2.cp.reactome.v2024.1.Hs.symbols	SMALL_INTERFERING_RNA_SIRNA_BIOGENESIS	8839	1471	NA	blood	γδ Trm	Other T/ILC	T/ILC	is_ti
FALSE	1	38	325	6	0.0184615	0.157895	c2.cp.reactome.v2024.1.Hs.symbols	SMOOTH_MUSCLE_CONTRACTION	8839	1472	NA	blood	γδ Trm	Other T/ILC	T/ILC	is_ti
FALSE	1	53	1218	10	0.00821018	0.188679	c2.cp.reactome.v2024.1.Hs.symbols	SNRNP_ASSEMBLY	8839	1473	NA	blood	γδ Trm	Other T/ILC	T/ILC	is_ti
FALSE	1	9	1022	3	0.00293542	0.333333	c2.cp.reactome.v2024.1.Hs.symbols	SODIUM_CALCIUM_EXCHANGERS	8839	1474	NA	blood	γδ Trm	Other T/ILC	T/ILC	is_ti
FALSE	1	8	983	2	0.00203459	0.25	c2.cp.reactome.v2024.1.Hs.symbols	SODIUM_PROTON_EXCHANGERS	8839	1477	NA	blood	γδ Trm	Other T/ILC	T/ILC	is_ti
FALSE	1	51	45	3	0.0666667	0.0588235	c2.cp.reactome.v2024.1.Hs.symbols	SOMITOGENESIS	8839	1478	NA	blood	γδ Trm	Other T/ILC	T/ILC	is_ti
FALSE	1	8	104	2	0.0192308	0.25	c2.cp.reactome.v2024.1.Hs.symbols	SPECIFICATION_OF_PRIMORDIAL_GERM_CELLS	8839	1480	NA	blood	γδ Trm	Other T/ILC	T/ILC	is_ti
FALSE	1	12	439	2	0.00455581	0.166667	c2.cp.reactome.v2024.1.Hs.symbols	SUPPRESSION_OF_PHAGOSOMAL_MATURATION	8839	1513	NA	blood	γδ Trm	Other T/ILC	T/ILC	is_ti
FALSE	1	19	635	2	0.00314961	0.105263	c2.cp.reactome.v2024.1.Hs.symbols	SURFACTANT_METABOLISM	8839	1514	NA	blood	γδ Trm	Other T/ILC	T/ILC	is_ti
FALSE	1	91	816	7	0.00857843	0.0769231	c2.cp.reactome.v2024.1.Hs.symbols	SWITCHING_OF_ORIGINS_TO_A_POST_REPLICATIVE_STATE	8839	1515	NA	blood	γδ Trm	Other T/ILC	T/ILC	is_ti
FALSE	1	8	568	2	0.00352113	0.25	c2.cp.reactome.v2024.1.Hs.symbols	SYNTHESIS_OF_UDP_N_ACETYL_GLUCOSAMINE	8839	1551	NA	blood	γδ Trm	Other T/ILC	T/ILC	is_ti
FALSE	1	21	148	1	0.00675676	0.047619	c2.cp.reactome.v2024.1.Hs.symbols	SYNTHESIS_OF_VERY_LONG_CHAIN_FATTY_ACYL_COAS	8839	1552	NA	blood	γδ Trm	Other T/ILC	T/ILC	is_ti
FALSE	1	6	1250	1	0.0008	0.166667	c2.cp.reactome.v2024.1.Hs.symbols	SYNTHESIS_OF_WYBUTOSINE_AT_G37_OF_TRNA_PHE	8839	1553	NA	blood	γδ Trm	Other T/ILC	T/ILC	is_ti
FALSE	1	162	848	15	0.0176887	0.0925926	c2.cp.reactome.v2024.1.Hs.symbols	S_PHASE	8839	1557	NA	blood	γδ Trm	Other T/ILC	T/ILC	is_ti
FALSE	1	43	1107	9	0.00813008	0.209302	c2.cp.reactome.v2024.1.Hs.symbols	TAK1_DEPENDENT_IKK_AND_NF_KAPPA_B_ACTIVATION	8839	1559	NA	blood	γδ Trm	Other T/ILC	T/ILC	is_ti
FALSE	1	43	831	6	0.00722022	0.139535	c2.cp.reactome.v2024.1.Hs.symbols	TBC_RABGAPS	8839	1561	NA	blood	γδ Trm	Other T/ILC	T/ILC	is_ti
FALSE	1	152	164	8	0.0487805	0.0526316	c2.cp.reactome.v2024.1.Hs.symbols	TCF_DEPENDENT_SIGNALING_IN_RESPONSE_TO_WNT	8839	1562	NA	blood	γδ Trm	Other T/ILC	T/ILC	is_ti
FALSE	1	120	820	20	0.0243902	0.166667	c2.cp.reactome.v2024.1.Hs.symbols	TCR_SIGNALING	8839	1563	NA	blood	γδ Trm	Other T/ILC	T/ILC	is_ti
FALSE	1	34	573	1	0.0017452	0.0294118	c2.cp.reactome.v2024.1.Hs.symbols	TELOMERE_C_STRAND_LAGGING_STRAND_SYNTHESIS	8839	1564	NA	blood	γδ Trm	Other T/ILC	T/ILC	is_ti
FALSE	1	13	573	1	0.0017452	0.0769231	c2.cp.reactome.v2024.1.Hs.symbols	TELOMERE_C_STRAND_SYNTHESIS_INITIATION	8839	1565	NA	blood	γδ Trm	Other T/ILC	T/ILC	is_ti
FALSE	1	21	1194	3	0.00251256	0.142857	c2.cp.reactome.v2024.1.Hs.symbols	TELOMERE_EXTENSION_BY_TELOMERASE	8839	1566	NA	blood	γδ Trm	Other T/ILC	T/ILC	is_ti
FALSE	1	63	1256	7	0.00557325	0.111111	c2.cp.reactome.v2024.1.Hs.symbols	TELOMERE_MAINTENANCE	8839	1567	NA	blood	γδ Trm	Other T/ILC	T/ILC	is_ti
FALSE	1	16	95	1	0.0105263	0.0625	c2.cp.reactome.v2024.1.Hs.symbols	TERMINATION_OF_O_GLYCAN_BIOSYNTHESIS	8839	1569	NA	blood	γδ Trm	Other T/ILC	T/ILC	is_ti
FALSE	1	32	439	2	0.00455581	0.0625	c2.cp.reactome.v2024.1.Hs.symbols	TERMINATION_OF_TRANSLESION_DNA_SYNTHESIS	8839	1570	NA	blood	γδ Trm	Other T/ILC	T/ILC	is_ti
FALSE	1	10	1022	1	0.000978474	0.1	c2.cp.reactome.v2024.1.Hs.symbols	TETRAHYDROBIOPTERIN_BH4_SYNTHESIS_RECYCLING_SALVAGE_AND_REGULATION	8839	1571	NA	blood	γδ Trm	Other T/ILC	T/ILC	is_ti
FALSE	1	4	614	1	0.00162866	0.25	c2.cp.reactome.v2024.1.Hs.symbols	TFAP2A_ACTS_AS_A_TRANSCRIPTIONAL_REPRESSOR_DURING_RETINOIC_ACID_INDUCED_CELL_DIFFERENTIATION	8839	1572	NA	blood	γδ Trm	Other T/ILC	T/ILC	is_ti
FALSE	1	3	103	1	0.00970874	0.333333	c2.cp.reactome.v2024.1.Hs.symbols	TFAP2_AP_2_FAMILY_REGULATES_TRANSCRIPTION_OF_CELL_CYCLE_FACTORS	8839	1573	NA	blood	γδ Trm	Other T/ILC	T/ILC	is_ti
FALSE	1	8	28	1	0.0357143	0.125	c2.cp.reactome.v2024.1.Hs.symbols	TFAP2_AP_2_FAMILY_REGULATES_TRANSCRIPTION_OF_GROWTH_FACTORS_AND_THEIR_RECEPTORS	8839	1574	NA	blood	γδ Trm	Other T/ILC	T/ILC	is_ti
FALSE	1	21	992	6	0.00604839	0.285714	c2.cp.reactome.v2024.1.Hs.symbols	TGFBR3_EXPRESSION	8839	1575	NA	blood	γδ Trm	Other T/ILC	T/ILC	is_ti
FALSE	1	58	95	1	0.0105263	0.0172414	c2.cp.reactome.v2024.1.Hs.symbols	SYNTHESIS_OF_SUBSTRATES_IN_N_GLYCAN_BIOSYTHESIS	8839	1550	NA	blood	γδ Trm	Other T/ILC	T/ILC	is_ti
FALSE	1	8	1253	1	0.000798085	0.125	c2.cp.reactome.v2024.1.Hs.symbols	SYNTHESIS_OF_PYROPHOSPHATES_IN_THE_CYTOSOL	8839	1549	NA	blood	γδ Trm	Other T/ILC	T/ILC	is_ti
FALSE	1	13	195	2	0.0102564	0.153846	c2.cp.reactome.v2024.1.Hs.symbols	SYNTHESIS_OF_PROSTAGLANDINS_PG_AND_THROMBOXANES_TX	8839	1548	NA	blood	γδ Trm	Other T/ILC	T/ILC	is_ti
FALSE	1	51	118	3	0.0254237	0.0588235	c2.cp.reactome.v2024.1.Hs.symbols	SYNTHESIS_OF_PIPS_AT_THE_PLASMA_MEMBRANE	8839	1547	NA	blood	γδ Trm	Other T/ILC	T/ILC	is_ti
FALSE	1	18	800	1	0.00125	0.0555556	c2.cp.reactome.v2024.1.Hs.symbols	SYNAPTIC_ADHESION_LIKE_MOLECULES	8839	1516	NA	blood	γδ Trm	Other T/ILC	T/ILC	is_ti
FALSE	1	23	25	2	0.08	0.0869565	c2.cp.reactome.v2024.1.Hs.symbols	SYNDECAN_INTERACTIONS	8839	1517	NA	blood	γδ Trm	Other T/ILC	T/ILC	is_ti
FALSE	1	30	940	6	0.00638298	0.2	c2.cp.reactome.v2024.1.Hs.symbols	SYNTHESIS_OF_ACTIVE_UBIQUITIN_ROLES_OF_E1_AND_E2_ENZYMES	8839	1522	NA	blood	γδ Trm	Other T/ILC	T/ILC	is_ti
FALSE	1	26	693	1	0.001443	0.0384615	c2.cp.reactome.v2024.1.Hs.symbols	SYNTHESIS_OF_BILE_ACIDS_AND_BILE_SALTS	8839	1523	NA	blood	γδ Trm	Other T/ILC	T/ILC	is_ti
FALSE	1	10	693	1	0.001443	0.1	c2.cp.reactome.v2024.1.Hs.symbols	SYNTHESIS_OF_BILE_ACIDS_AND_BILE_SALTS_VIA_24_HYDROXYCHOLESTEROL	8839	1524	NA	blood	γδ Trm	Other T/ILC	T/ILC	is_ti
FALSE	1	18	693	1	0.001443	0.0555556	c2.cp.reactome.v2024.1.Hs.symbols	SYNTHESIS_OF_BILE_ACIDS_AND_BILE_SALTS_VIA_7ALPHA_HYDROXYCHOLESTEROL	8839	1526	NA	blood	γδ Trm	Other T/ILC	T/ILC	is_ti
FALSE	1	8	624	3	0.00480769	0.375	c2.cp.reactome.v2024.1.Hs.symbols	SYNTHESIS_OF_DIPHTHAMIDE_EEF2	8839	1527	NA	blood	γδ Trm	Other T/ILC	T/ILC	is_ti
FALSE	1	120	816	7	0.00857843	0.0583333	c2.cp.reactome.v2024.1.Hs.symbols	SYNTHESIS_OF_DNA	8839	1528	NA	blood	γδ Trm	Other T/ILC	T/ILC	is_ti
FALSE	1	3	88	1	0.0113636	0.333333	c2.cp.reactome.v2024.1.Hs.symbols	SYNTHESIS_OF_EPOXY_EET_AND_DIHYDROXYEICOSATRIENOIC_ACIDS_DHET	8839	1530	NA	blood	γδ Trm	Other T/ILC	T/ILC	is_ti
FALSE	1	8	1239	2	0.00161421	0.25	c2.cp.reactome.v2024.1.Hs.symbols	TGFBR3_REGULATES_TGF_BETA_SIGNALING	8839	1577	NA	blood	γδ Trm	Other T/ILC	T/ILC	is_ti
FALSE	1	6	684	1	0.00146199	0.166667	c2.cp.reactome.v2024.1.Hs.symbols	SYNTHESIS_OF_GDP_MANNOSE	8839	1531	NA	blood	γδ Trm	Other T/ILC	T/ILC	is_ti
FALSE	1	13	118	1	0.00847458	0.0769231	c2.cp.reactome.v2024.1.Hs.symbols	SYNTHESIS_OF_IP2_IP_AND_INS_IN_THE_CYTOSOL	8839	1533	NA	blood	γδ Trm	Other T/ILC	T/ILC	is_ti
FALSE	1	23	1022	5	0.00489237	0.217391	c2.cp.reactome.v2024.1.Hs.symbols	SYNTHESIS_OF_IP3_AND_IP4_IN_THE_CYTOSOL	8839	1534	NA	blood	γδ Trm	Other T/ILC	T/ILC	is_ti
FALSE	1	7	476	3	0.00630252	0.428571	c2.cp.reactome.v2024.1.Hs.symbols	SYNTHESIS_OF_KETONE_BODIES	8839	1535	NA	blood	γδ Trm	Other T/ILC	T/ILC	is_ti
FALSE	1	15	29	1	0.0344828	0.0666667	c2.cp.reactome.v2024.1.Hs.symbols	SYNTHESIS_OF_LEUKOTRIENES_LT_AND_EOXINS_EX	8839	1536	NA	blood	γδ Trm	Other T/ILC	T/ILC	is_ti
FALSE	1	6	195	1	0.00512821	0.166667	c2.cp.reactome.v2024.1.Hs.symbols	SYNTHESIS_OF_LIPOXINS_LX	8839	1537	NA	blood	γδ Trm	Other T/ILC	T/ILC	is_ti
FALSE	1	32	316	1	0.00316456	0.03125	c2.cp.reactome.v2024.1.Hs.symbols	SYNTHESIS_OF_PA	8839	1538	NA	blood	γδ Trm	Other T/ILC	T/ILC	is_ti
FALSE	1	25	849	1	0.00117786	0.04	c2.cp.reactome.v2024.1.Hs.symbols	SYNTHESIS_OF_PC	8839	1539	NA	blood	γδ Trm	Other T/ILC	T/ILC	is_ti
FALSE	1	16	847	4	0.00472255	0.25	c2.cp.reactome.v2024.1.Hs.symbols	SYNTHESIS_OF_PIPS_AT_THE_EARLY_ENDOSOME_MEMBRANE	8839	1543	NA	blood	γδ Trm	Other T/ILC	T/ILC	is_ti
FALSE	1	11	620	1	0.0016129	0.0909091	c2.cp.reactome.v2024.1.Hs.symbols	SYNTHESIS_OF_PIPS_AT_THE_LATE_ENDOSOME_MEMBRANE	8839	1546	NA	blood	γδ Trm	Other T/ILC	T/ILC	is_ti
FALSE	1	17	837	1	0.00119474	0.0588235	c2.cp.reactome.v2024.1.Hs.symbols	SYNTHESIS_OF_GLYCOSYLPHOSPHATIDYLINOSITOL_GPI	8839	1532	NA	blood	γδ Trm	Other T/ILC	T/ILC	is_ti
FALSE	1	4	813	2	0.00246002	0.5	c2.cp.reactome.v2024.1.Hs.symbols	TRNA_PROCESSING_IN_THE_MITOCHONDRION	8839	1686	NA	blood	γδ Trm	Other T/ILC	T/ILC	is_ti
FALSE	1	12	401	1	0.00249377	0.0833333	c2.cp.reactome.v2024.1.Hs.symbols	TRYPTOPHAN_CATABOLISM	8839	1689	NA	blood	γδ Trm	Other T/ILC	T/ILC	is_ti
FALSE	1	57	1197	8	0.00668338	0.140351	c2.cp.reactome.v2024.1.Hs.symbols	TRNA_PROCESSING_IN_THE_NUCLEUS	8839	1687	NA	blood	γδ Trm	Other T/ILC	T/ILC	is_ti
FALSE	1	19	712	2	0.00280899	0.105263	c2.cp.reactome.v2024.1.Hs.symbols	VXPX_CARGO_TARGETING_TO_CILIUM	8839	1723	NA	blood	γδ Trm	Other T/ILC	T/ILC	is_ti
FALSE	1	13	878	1	0.00113895	0.0769231	c2.cp.reactome.v2024.1.Hs.symbols	WNT5A_DEPENDENT_INTERNALIZATION_OF_FZD2_FZD5_AND_ROR2	8839	1725	NA	blood	γδ Trm	Other T/ILC	T/ILC	is_ti
FALSE	1	14	119	1	0.00840336	0.0714286	c2.cp.reactome.v2024.1.Hs.symbols	WNT5A_DEPENDENT_INTERNALIZATION_OF_FZD4	8839	1726	NA	blood	γδ Trm	Other T/ILC	T/ILC	is_ti
FALSE	1	9	173	1	0.00578035	0.111111	c2.cp.reactome.v2024.1.Hs.symbols	YAP1_AND_WWTR1_TAZ_STIMULATED_GENE_EXPRESSION	8839	1730	NA	blood	γδ Trm	Other T/ILC	T/ILC	is_ti
FALSE	1	20	1107	3	0.00271003	0.15	c2.cp.reactome.v2024.1.Hs.symbols	ZBP1_DAI_MEDIATED_INDUCTION_OF_TYPE_I_IFNS	8839	1731	NA	blood	γδ Trm	Other T/ILC	T/ILC	is_ti
FALSE	1	9	908	2	0.00220264	0.222222	c2.cp.reactome.v2024.1.Hs.symbols	ZINC_INFLUX_INTO_CELLS_BY_THE_SLC39_GENE_FAMILY	8839	1733	NA	blood	γδ Trm	Other T/ILC	T/ILC	is_ti
FALSE	1	12	908	2	0.00220264	0.166667	c2.cp.reactome.v2024.1.Hs.symbols	ZINC_TRANSPORTERS	8839	1734	NA	blood	γδ Trm	Other T/ILC	T/ILC	is_ti
FALSE	1	7	425	1	0.00235294	0.142857	c2.cp.reactome.v2024.1.Hs.symbols	ZYGOTIC_GENOME_ACTIVATION_ZGA	8839	1735	NA	blood	γδ Trm	Other T/ILC	T/ILC	is_ti
FALSE	1	12	1238	5	0.00403877	0.416667	c2.cp.reactome.v2024.1.Hs.symbols	Z_DECAY_DEGRADATION_OF_MATERNAL_MRNAS_BY_ZYGOTICALLY_EXPRESSED_FACTORS	8839	1736	NA	blood	γδ Trm	Other T/ILC	T/ILC	is_ti
FALSE	1	28	109	2	0.0183486	0.0714286	c2.cp.reactome.v2024.1.Hs.symbols	VOLTAGE_GATED_POTASSIUM_CHANNELS	8839	1722	NA	blood	γδ Trm	Other T/ILC	T/ILC	is_ti
FALSE	1	5	138	1	0.00724638	0.2	c2.cp.reactome.v2024.1.Hs.symbols	VLDL_CLEARANCE	8839	1721	NA	blood	γδ Trm	Other T/ILC	T/ILC	is_ti
FALSE	1	8	111	2	0.018018	0.25	c2.cp.reactome.v2024.1.Hs.symbols	VITAMIN_D_CALCIFEROL_METABOLISM	8839	1718	NA	blood	γδ Trm	Other T/ILC	T/ILC	is_ti
FALSE	1	9	12	1	0.0833333	0.111111	c2.cp.reactome.v2024.1.Hs.symbols	TYPE_I_HEMIDESMOSOME_ASSEMBLY	8839	1690	NA	blood	γδ Trm	Other T/ILC	T/ILC	is_ti
FALSE	1	12	702	2	0.002849	0.166667	c2.cp.reactome.v2024.1.Hs.symbols	UBIQUINOL_BIOSYNTHESIS	8839	1693	NA	blood	γδ Trm	Other T/ILC	T/ILC	is_ti
FALSE	1	157	1096	22	0.020073	0.140127	c2.cp.reactome.v2024.1.Hs.symbols	UB_SPECIFIC_PROCESSING_PROTEASES	8839	1694	NA	blood	γδ Trm	Other T/ILC	T/ILC	is_ti
FALSE	1	84	1261	15	0.0118953	0.178571	c2.cp.reactome.v2024.1.Hs.symbols	UCH_PROTEINASES	8839	1695	NA	blood	γδ Trm	Other T/ILC	T/ILC	is_ti
FALSE	1	14	270	2	0.00740741	0.142857	c2.cp.reactome.v2024.1.Hs.symbols	UNBLOCKING_OF_NMDA_RECEPTORS_GLUTAMATE_BINDING_AND_ACTIVATION	8839	1696	NA	blood	γδ Trm	Other T/ILC	T/ILC	is_ti
FALSE	1	88	912	9	0.00986842	0.102273	c2.cp.reactome.v2024.1.Hs.symbols	UNFOLDED_PROTEIN_RESPONSE_UPR	8839	1697	NA	blood	γδ Trm	Other T/ILC	T/ILC	is_ti
FALSE	1	27	71	1	0.0140845	0.037037	c2.cp.reactome.v2024.1.Hs.symbols	UPTAKE_AND_ACTIONS_OF_BACTERIAL_TOXINS	8839	1699	NA	blood	γδ Trm	Other T/ILC	T/ILC	is_ti
FALSE	1	11	71	1	0.0140845	0.0909091	c2.cp.reactome.v2024.1.Hs.symbols	UPTAKE_AND_FUNCTION_OF_ANTHRAX_TOXINS	8839	1700	NA	blood	γδ Trm	Other T/ILC	T/ILC	is_ti
FALSE	1	6	624	1	0.00160256	0.166667	c2.cp.reactome.v2024.1.Hs.symbols	UPTAKE_AND_FUNCTION_OF_DIPHTHERIA_TOXIN	8839	1701	NA	blood	γδ Trm	Other T/ILC	T/ILC	is_ti
FALSE	1	6	111	1	0.00900901	0.166667	c2.cp.reactome.v2024.1.Hs.symbols	UPTAKE_OF_DIETARY_COBALAMINS_INTO_ENTEROCYTES	8839	1702	NA	blood	γδ Trm	Other T/ILC	T/ILC	is_ti
FALSE	1	34	712	4	0.00561798	0.117647	c2.cp.reactome.v2024.1.Hs.symbols	VASOPRESSIN_REGULATES_RENAL_WATER_HOMEOSTASIS_VIA_AQUAPORINS	8839	1705	NA	blood	γδ Trm	Other T/ILC	T/ILC	is_ti
FALSE	1	18	119	1	0.00840336	0.0555556	c2.cp.reactome.v2024.1.Hs.symbols	VEGFR2_MEDIATED_CELL_PROLIFERATION	8839	1706	NA	blood	γδ Trm	Other T/ILC	T/ILC	is_ti
FALSE	1	27	131	2	0.0152672	0.0740741	c2.cp.reactome.v2024.1.Hs.symbols	VEGFR2_MEDIATED_VASCULAR_PERMEABILITY	8839	1707	NA	blood	γδ Trm	Other T/ILC	T/ILC	is_ti
FALSE	1	662	64	5	0.078125	0.00755287	c2.cp.reactome.v2024.1.Hs.symbols	VESICLE_MEDIATED_TRANSPORT	8839	1709	NA	blood	γδ Trm	Other T/ILC	T/ILC	is_ti
FALSE	1	43	1189	6	0.00504626	0.139535	c2.cp.reactome.v2024.1.Hs.symbols	VIRAL_MESSENGER_RNA_SYNTHESIS	8839	1711	NA	blood	γδ Trm	Other T/ILC	T/ILC	is_ti
FALSE	1	69	423	3	0.0070922	0.0434783	c2.cp.reactome.v2024.1.Hs.symbols	VISUAL_PHOTOTRANSDUCTION	8839	1712	NA	blood	γδ Trm	Other T/ILC	T/ILC	is_ti
FALSE	1	4	229	1	0.00436681	0.25	c2.cp.reactome.v2024.1.Hs.symbols	VITAMIN_B1_THIAMIN_METABOLISM	8839	1714	NA	blood	γδ Trm	Other T/ILC	T/ILC	is_ti
FALSE	1	20	771	1	0.00129702	0.05	c2.cp.reactome.v2024.1.Hs.symbols	VITAMIN_B5_PANTOTHENATE_METABOLISM	8839	1716	NA	blood	γδ Trm	Other T/ILC	T/ILC	is_ti
FALSE	1	8	83	1	0.0120482	0.125	c2.cp.reactome.v2024.1.Hs.symbols	VITAMIN_C_ASCORBATE_METABOLISM	8839	1717	NA	blood	γδ Trm	Other T/ILC	T/ILC	is_ti
FALSE	1	15	439	3	0.00683371	0.2	c2.cp.reactome.v2024.1.Hs.symbols	VLDLR_INTERNALISATION_AND_DEGRADATION	8839	1719	NA	blood	γδ Trm	Other T/ILC	T/ILC	is_ti
FALSE	1	241	164	10	0.0609756	0.0414938	c2.cp.reactome.v2024.1.Hs.symbols	SIGNALING_BY_WNT	8839	1455	NA	blood	γδ Trm	Other T/ILC	T/ILC	is_ti
FALSE	1	98	214	7	0.0327103	0.0714286	c2.cp.reactome.v2024.1.Hs.symbols	SIGNALING_BY_VEGF	8839	1454	NA	blood	γδ Trm	Other T/ILC	T/ILC	is_ti
FALSE	1	35	198	4	0.020202	0.114286	c2.cp.reactome.v2024.1.Hs.symbols	SIGNALING_BY_TYPE_1_INSULIN_LIKE_GROWTH_FACTOR_1_RECEPTOR_IGF1R	8839	1453	NA	blood	γδ Trm	Other T/ILC	T/ILC	is_ti
FALSE	1	164	816	16	0.0196078	0.097561	c2.cp.reactome.v2024.1.Hs.symbols	SIGNALING_BY_THE_B_CELL_RECEPTOR_BCR	8839	1452	NA	blood	γδ Trm	Other T/ILC	T/ILC	is_ti
FALSE	1	65	59	2	0.0338983	0.0307692	c2.cp.reactome.v2024.1.Hs.symbols	CELL_CELL_JUNCTION_ORGANIZATION	8839	206	NA	blood	γδ Trm	Other T/ILC	T/ILC	is_ti
FALSE	1	613	204	9	0.0441176	0.0146819	c2.cp.reactome.v2024.1.Hs.symbols	CELL_CYCLE	8839	207	NA	blood	γδ Trm	Other T/ILC	T/ILC	is_ti
FALSE	1	254	563	10	0.017762	0.0393701	c2.cp.reactome.v2024.1.Hs.symbols	CELL_CYCLE_CHECKPOINTS	8839	208	NA	blood	γδ Trm	Other T/ILC	T/ILC	is_ti
FALSE	1	490	204	8	0.0392157	0.0163265	c2.cp.reactome.v2024.1.Hs.symbols	CELL_CYCLE_MITOTIC	8839	209	NA	blood	γδ Trm	Other T/ILC	T/ILC	is_ti
FALSE	1	72	653	10	0.0153139	0.138889	c2.cp.reactome.v2024.1.Hs.symbols	CELL_DEATH_SIGNALLING_VIA_NRAGE_NRIF_AND_NADE	8839	210	NA	blood	γδ Trm	Other T/ILC	T/ILC	is_ti
FALSE	1	165	63	6	0.0952381	0.0363636	c2.cp.reactome.v2024.1.Hs.symbols	CELL_SURFACE_INTERACTIONS_AT_THE_VASCULAR_WALL	8839	213	NA	blood	γδ Trm	Other T/ILC	T/ILC	is_ti
FALSE	1	13	211	2	0.00947867	0.153846	c2.cp.reactome.v2024.1.Hs.symbols	CGMP_EFFECTS	8839	214	NA	blood	γδ Trm	Other T/ILC	T/ILC	is_ti
FALSE	1	20	1163	7	0.00601892	0.35	c2.cp.reactome.v2024.1.Hs.symbols	CHAPERONE_MEDIATED_AUTOPHAGY	8839	215	NA	blood	γδ Trm	Other T/ILC	T/ILC	is_ti
FALSE	1	43	2	1	0.5	0.0232558	c2.cp.reactome.v2024.1.Hs.symbols	CHEMOKINE_RECEPTORS_BIND_CHEMOKINES	8839	216	NA	blood	γδ Trm	Other T/ILC	T/ILC	is_ti
FALSE	1	12	1164	1	0.000859107	0.0833333	c2.cp.reactome.v2024.1.Hs.symbols	CHK1_CHK2_CDS1_MEDIATED_INACTIVATION_OF_CYCLIN_B_CDK1_COMPLEX	8839	217	NA	blood	γδ Trm	Other T/ILC	T/ILC	is_ti
FALSE	1	8	16	1	0.0625	0.125	c2.cp.reactome.v2024.1.Hs.symbols	CHL1_INTERACTIONS	8839	218	NA	blood	γδ Trm	Other T/ILC	T/ILC	is_ti
FALSE	1	27	804	1	0.00124378	0.037037	c2.cp.reactome.v2024.1.Hs.symbols	CHOLESTEROL_BIOSYNTHESIS	8839	219	NA	blood	γδ Trm	Other T/ILC	T/ILC	is_ti
FALSE	1	13	19	1	0.0526316	0.0769231	c2.cp.reactome.v2024.1.Hs.symbols	CHONDROITIN_SULFATE_BIOSYNTHESIS	8839	221	NA	blood	γδ Trm	Other T/ILC	T/ILC	is_ti
FALSE	1	42	19	1	0.0526316	0.0238095	c2.cp.reactome.v2024.1.Hs.symbols	CHONDROITIN_SULFATE_DERMATAN_SULFATE_METABOLISM	8839	222	NA	blood	γδ Trm	Other T/ILC	T/ILC	is_ti
FALSE	1	200	1137	34	0.0299033	0.17	c2.cp.reactome.v2024.1.Hs.symbols	CHROMATIN_MODIFYING_ENZYMES	8839	225	NA	blood	γδ Trm	Other T/ILC	T/ILC	is_ti
FALSE	1	90	614	2	0.00325733	0.0222222	c2.cp.reactome.v2024.1.Hs.symbols	CHROMOSOME_MAINTENANCE	8839	226	NA	blood	γδ Trm	Other T/ILC	T/ILC	is_ti
FALSE	1	5	55	1	0.0181818	0.2	c2.cp.reactome.v2024.1.Hs.symbols	CHYLOMICRON_CLEARANCE	8839	228	NA	blood	γδ Trm	Other T/ILC	T/ILC	is_ti
FALSE	1	181	1019	19	0.0186457	0.104972	c2.cp.reactome.v2024.1.Hs.symbols	CILIUM_ASSEMBLY	8839	230	NA	blood	γδ Trm	Other T/ILC	T/ILC	is_ti
FALSE	1	2	80	1	0.0125	0.5	c2.cp.reactome.v2024.1.Hs.symbols	CIPROFLOXACIN_ADME	8839	231	NA	blood	γδ Trm	Other T/ILC	T/ILC	is_ti
FALSE	1	128	742	14	0.0188679	0.109375	c2.cp.reactome.v2024.1.Hs.symbols	CELLULAR_SENESCENCE	8839	204	NA	blood	γδ Trm	Other T/ILC	T/ILC	is_ti
FALSE	1	67	850	11	0.0129412	0.164179	c2.cp.reactome.v2024.1.Hs.symbols	CIRCADIAN_CLOCK	8839	232	NA	blood	γδ Trm	Other T/ILC	T/ILC	is_ti
FALSE	1	9	1226	3	0.00244698	0.333333	c2.cp.reactome.v2024.1.Hs.symbols	CELLULAR_RESPONSE_TO_MITOCHONDRIAL_STRESS	8839	202	NA	blood	γδ Trm	Other T/ILC	T/ILC	is_ti
FALSE	1	93	1189	15	0.0126156	0.16129	c2.cp.reactome.v2024.1.Hs.symbols	CELLULAR_RESPONSE_TO_HEAT_STRESS	8839	200	NA	blood	γδ Trm	Other T/ILC	T/ILC	is_ti
FALSE	1	17	104	2	0.0192308	0.117647	c2.cp.reactome.v2024.1.Hs.symbols	CARDIOGENESIS	8839	177	NA	blood	γδ Trm	Other T/ILC	T/ILC	is_ti
FALSE	1	30	654	1	0.00152905	0.0333333	c2.cp.reactome.v2024.1.Hs.symbols	CARGO_CONCENTRATION_IN_THE_ER	8839	178	NA	blood	γδ Trm	Other T/ILC	T/ILC	is_ti
FALSE	1	94	55	2	0.0363636	0.0212766	c2.cp.reactome.v2024.1.Hs.symbols	CARGO_RECOGNITION_FOR_CLATHRIN_MEDIATED_ENDOCYTOSIS	8839	179	NA	blood	γδ Trm	Other T/ILC	T/ILC	is_ti
FALSE	1	47	884	4	0.00452489	0.0851064	c2.cp.reactome.v2024.1.Hs.symbols	CARGO_TRAFFICKING_TO_THE_PERICILIARY_MEMBRANE	8839	180	NA	blood	γδ Trm	Other T/ILC	T/ILC	is_ti
FALSE	1	12	903	4	0.00442968	0.333333	c2.cp.reactome.v2024.1.Hs.symbols	CARNITINE_METABOLISM	8839	181	NA	blood	γδ Trm	Other T/ILC	T/ILC	is_ti
FALSE	1	16	421	3	0.00712589	0.1875	c2.cp.reactome.v2024.1.Hs.symbols	CASPASE_ACTIVATION_VIA_DEATH_RECEPTORS_IN_THE_PRESENCE_OF_LIGAND	8839	182	NA	blood	γδ Trm	Other T/ILC	T/ILC	is_ti
FALSE	1	26	421	3	0.00712589	0.115385	c2.cp.reactome.v2024.1.Hs.symbols	CASPASE_ACTIVATION_VIA_EXTRINSIC_APOPTOTIC_SIGNALLING_PATHWAY	8839	184	NA	blood	γδ Trm	Other T/ILC	T/ILC	is_ti
FALSE	1	12	1122	5	0.00445633	0.416667	c2.cp.reactome.v2024.1.Hs.symbols	CASPASE_MEDIATED_CLEAVAGE_OF_CYTOSKELETAL_PROTEINS	8839	185	NA	blood	γδ Trm	Other T/ILC	T/ILC	is_ti
FALSE	1	7	260	2	0.00769231	0.285714	c2.cp.reactome.v2024.1.Hs.symbols	CATION_COUPLED_CHLORIDE_COTRANSPORTERS	8839	186	NA	blood	γδ Trm	Other T/ILC	T/ILC	is_ti
FALSE	1	31	50	1	0.02	0.0322581	c2.cp.reactome.v2024.1.Hs.symbols	CA_DEPENDENT_EVENTS	8839	187	NA	blood	γδ Trm	Other T/ILC	T/ILC	is_ti
FALSE	1	9	742	1	0.00134771	0.111111	c2.cp.reactome.v2024.1.Hs.symbols	CD163_MEDIATING_AN_ANTI_INFLAMMATORY_RESPONSE	8839	188	NA	blood	γδ Trm	Other T/ILC	T/ILC	is_ti
FALSE	1	20	1023	4	0.00391007	0.2	c2.cp.reactome.v2024.1.Hs.symbols	CD209_DC_SIGN_SIGNALING	8839	189	NA	blood	γδ Trm	Other T/ILC	T/ILC	is_ti
FALSE	1	60	191	2	0.0104712	0.0333333	c2.cp.reactome.v2024.1.Hs.symbols	CD22_MEDIATED_BCR_REGULATION	8839	190	NA	blood	γδ Trm	Other T/ILC	T/ILC	is_ti
FALSE	1	33	131	3	0.0229008	0.0909091	c2.cp.reactome.v2024.1.Hs.symbols	CD28_CO_STIMULATION	8839	191	NA	blood	γδ Trm	Other T/ILC	T/ILC	is_ti
FALSE	1	22	131	3	0.0229008	0.136364	c2.cp.reactome.v2024.1.Hs.symbols	CD28_DEPENDENT_PI3K_AKT_SIGNALING	8839	192	NA	blood	γδ Trm	Other T/ILC	T/ILC	is_ti
FALSE	1	12	26	1	0.0384615	0.0833333	c2.cp.reactome.v2024.1.Hs.symbols	CD28_DEPENDENT_VAV1_PATHWAY	8839	193	NA	blood	γδ Trm	Other T/ILC	T/ILC	is_ti
FALSE	1	149	60	2	0.0333333	0.0134228	c2.cp.reactome.v2024.1.Hs.symbols	CDC42_GTPASE_CYCLE	8839	194	NA	blood	γδ Trm	Other T/ILC	T/ILC	is_ti
FALSE	1	8	714	1	0.00140056	0.125	c2.cp.reactome.v2024.1.Hs.symbols	CDC6_ASSOCIATION_WITH_THE_ORC_ORIGIN_COMPLEX	8839	195	NA	blood	γδ Trm	Other T/ILC	T/ILC	is_ti
FALSE	1	195	131	5	0.0381679	0.025641	c2.cp.reactome.v2024.1.Hs.symbols	CELLULAR_RESPONSE_TO_CHEMICAL_STRESS	8839	199	NA	blood	γδ Trm	Other T/ILC	T/ILC	is_ti
FALSE	1	70	1265	11	0.00869565	0.157143	c2.cp.reactome.v2024.1.Hs.symbols	CELLULAR_RESPONSE_TO_HYPOXIA	8839	201	NA	blood	γδ Trm	Other T/ILC	T/ILC	is_ti
FALSE	1	34	1176	10	0.0085034	0.294118	c2.cp.reactome.v2024.1.Hs.symbols	CITRIC_ACID_CYCLE_TCA_CYCLE	8839	233	NA	blood	γδ Trm	Other T/ILC	T/ILC	is_ti
FALSE	1	179	6	2	0.333333	0.0111732	c2.cp.reactome.v2024.1.Hs.symbols	CLASS_A_1_RHODOPSIN_LIKE_RECEPTORS	8839	234	NA	blood	γδ Trm	Other T/ILC	T/ILC	is_ti
FALSE	1	58	123	2	0.0162602	0.0344828	c2.cp.reactome.v2024.1.Hs.symbols	CLASS_B_2_SECRETIN_FAMILY_RECEPTORS	8839	235	NA	blood	γδ Trm	Other T/ILC	T/ILC	is_ti
FALSE	1	66	1185	8	0.00675105	0.121212	c2.cp.reactome.v2024.1.Hs.symbols	COPII_MEDIATED_VESICLE_TRANSPORT	8839	267	NA	blood	γδ Trm	Other T/ILC	T/ILC	is_ti
FALSE	1	89	178	1	0.00561798	0.011236	c2.cp.reactome.v2024.1.Hs.symbols	COPI_DEPENDENT_GOLGI_TO_ER_RETROGRADE_TRAFFIC	8839	268	NA	blood	γδ Trm	Other T/ILC	T/ILC	is_ti
FALSE	1	47	178	1	0.00561798	0.0212766	c2.cp.reactome.v2024.1.Hs.symbols	COPI_INDEPENDENT_GOLGI_TO_ER_RETROGRADE_TRAFFIC	8839	269	NA	blood	γδ Trm	Other T/ILC	T/ILC	is_ti
FALSE	1	94	185	5	0.027027	0.0531915	c2.cp.reactome.v2024.1.Hs.symbols	COPI_MEDIATED_ANTEROGRADE_TRANSPORT	8839	270	NA	blood	γδ Trm	Other T/ILC	T/ILC	is_ti
FALSE	1	71	131	3	0.0229008	0.0422535	c2.cp.reactome.v2024.1.Hs.symbols	COSTIMULATION_BY_THE_CD28_FAMILY	8839	271	NA	blood	γδ Trm	Other T/ILC	T/ILC	is_ti
FALSE	1	24	270	2	0.00740741	0.0833333	c2.cp.reactome.v2024.1.Hs.symbols	CREB1_PHOSPHORYLATION_THROUGH_NMDA_RECEPTOR_MEDIATED_ACTIVATION_OF_RAS_SIGNALING	8839	274	NA	blood	γδ Trm	Other T/ILC	T/ILC	is_ti
FALSE	1	9	1022	3	0.00293542	0.333333	c2.cp.reactome.v2024.1.Hs.symbols	CREB1_PHOSPHORYLATION_THROUGH_THE_ACTIVATION_OF_ADENYLATE_CYCLASE	8839	275	NA	blood	γδ Trm	Other T/ILC	T/ILC	is_ti
FALSE	1	7	1022	3	0.00293542	0.428571	c2.cp.reactome.v2024.1.Hs.symbols	CREB1_PHOSPHORYLATION_THROUGH_THE_ACTIVATION_OF_CAMKII_CAMKK_CAMKIV_CASCASDE	8839	276	NA	blood	γδ Trm	Other T/ILC	T/ILC	is_ti
FALSE	1	7	430	1	0.00232558	0.142857	c2.cp.reactome.v2024.1.Hs.symbols	CREB3_FACTORS_ACTIVATE_GENES	8839	277	NA	blood	γδ Trm	Other T/ILC	T/ILC	is_ti
FALSE	1	7	850	2	0.00235294	0.285714	c2.cp.reactome.v2024.1.Hs.symbols	CREB_PHOSPHORYLATION	8839	278	NA	blood	γδ Trm	Other T/ILC	T/ILC	is_ti
FALSE	1	28	1264	8	0.00632911	0.285714	c2.cp.reactome.v2024.1.Hs.symbols	CRISTAE_FORMATION	8839	279	NA	blood	γδ Trm	Other T/ILC	T/ILC	is_ti
FALSE	1	48	1261	5	0.00396511	0.104167	c2.cp.reactome.v2024.1.Hs.symbols	CROSS_PRESENTATION_OF_SOLUBLE_EXOGENOUS_ANTIGENS_ENDOSOMES	8839	283	NA	blood	γδ Trm	Other T/ILC	T/ILC	is_ti
FALSE	1	21	304	2	0.00657895	0.0952381	c2.cp.reactome.v2024.1.Hs.symbols	CTLA4_INHIBITORY_SIGNALING	8839	285	NA	blood	γδ Trm	Other T/ILC	T/ILC	is_ti
FALSE	1	25	199	1	0.00502513	0.04	c2.cp.reactome.v2024.1.Hs.symbols	CYCLIN_A_B1_B2_ASSOCIATED_EVENTS_DURING_G2_M_TRANSITION	8839	286	NA	blood	γδ Trm	Other T/ILC	T/ILC	is_ti
FALSE	1	85	848	12	0.0141509	0.141176	c2.cp.reactome.v2024.1.Hs.symbols	CYCLIN_A_CDK2_ASSOCIATED_EVENTS_AT_S_PHASE_ENTRY	8839	287	NA	blood	γδ Trm	Other T/ILC	T/ILC	is_ti
FALSE	1	47	848	7	0.00825472	0.148936	c2.cp.reactome.v2024.1.Hs.symbols	CYCLIN_D_ASSOCIATED_EVENTS_IN_G1	8839	288	NA	blood	γδ Trm	Other T/ILC	T/ILC	is_ti
FALSE	1	697	110	18	0.163636	0.025825	c2.cp.reactome.v2024.1.Hs.symbols	CYTOKINE_SIGNALING_IN_IMMUNE_SYSTEM	8839	292	NA	blood	γδ Trm	Other T/ILC	T/ILC	is_ti
FALSE	1	56	1242	11	0.00885668	0.196429	c2.cp.reactome.v2024.1.Hs.symbols	CYTOPROTECTION_BY_HMOX1	8839	293	NA	blood	γδ Trm	Other T/ILC	T/ILC	is_ti
FALSE	1	10	1092	3	0.00274725	0.3	c2.cp.reactome.v2024.1.Hs.symbols	CYTOSOLIC_IRON_SULFUR_CLUSTER_ASSEMBLY	8839	294	NA	blood	γδ Trm	Other T/ILC	T/ILC	is_ti
FALSE	1	29	1084	5	0.00461255	0.172414	c2.cp.reactome.v2024.1.Hs.symbols	COOPERATION_OF_PREFOLDIN_AND_TRIC_CCT_IN_ACTIN_AND_TUBULIN_FOLDING	8839	266	NA	blood	γδ Trm	Other T/ILC	T/ILC	is_ti
FALSE	1	35	678	2	0.00294985	0.0571429	c2.cp.reactome.v2024.1.Hs.symbols	COOPERATION_OF_PDCL_PHLP1_AND_TRIC_CCT_IN_G_PROTEIN_BETA_FOLDING	8839	265	NA	blood	γδ Trm	Other T/ILC	T/ILC	is_ti
FALSE	1	20	136	1	0.00735294	0.05	c2.cp.reactome.v2024.1.Hs.symbols	CONVERSION_FROM_APC_C_CDC20_TO_APC_C_CDH1_IN_LATE_ANAPHASE	8839	264	NA	blood	γδ Trm	Other T/ILC	T/ILC	is_ti
FALSE	1	11	1149	1	0.000870322	0.0909091	c2.cp.reactome.v2024.1.Hs.symbols	CONSTITUTIVE_SIGNALING_BY_OVEREXPRESSED_ERBB2	8839	263	NA	blood	γδ Trm	Other T/ILC	T/ILC	is_ti
FALSE	1	358	1265	55	0.0434783	0.153631	c2.cp.reactome.v2024.1.Hs.symbols	CLASS_I_MHC_MEDIATED_ANTIGEN_PROCESSING_PRESENTATION	8839	237	NA	blood	γδ Trm	Other T/ILC	T/ILC	is_ti
FALSE	1	20	919	2	0.00217628	0.1	c2.cp.reactome.v2024.1.Hs.symbols	CLASS_I_PEROXISOMAL_MEMBRANE_PROTEIN_IMPORT	8839	238	NA	blood	γδ Trm	Other T/ILC	T/ILC	is_ti
FALSE	1	134	55	2	0.0363636	0.0149254	c2.cp.reactome.v2024.1.Hs.symbols	CLATHRIN_MEDIATED_ENDOCYTOSIS	8839	239	NA	blood	γδ Trm	Other T/ILC	T/ILC	is_ti
FALSE	1	11	1022	3	0.00293542	0.272727	c2.cp.reactome.v2024.1.Hs.symbols	CLEC7A_DECTIN_1_INDUCES_NFAT_ACTIVATION	8839	240	NA	blood	γδ Trm	Other T/ILC	T/ILC	is_ti
FALSE	1	99	1265	16	0.0126482	0.161616	c2.cp.reactome.v2024.1.Hs.symbols	CLEC7A_DECTIN_1_SIGNALING	8839	241	NA	blood	γδ Trm	Other T/ILC	T/ILC	is_ti
FALSE	1	6	1024	3	0.00292969	0.5	c2.cp.reactome.v2024.1.Hs.symbols	CLEC7A_INFLAMMASOME_PATHWAY	8839	242	NA	blood	γδ Trm	Other T/ILC	T/ILC	is_ti
FALSE	1	6	1143	1	0.000874891	0.166667	c2.cp.reactome.v2024.1.Hs.symbols	COBALAMIN_CBL_METABOLISM	8839	243	NA	blood	γδ Trm	Other T/ILC	T/ILC	is_ti
FALSE	1	16	111	2	0.018018	0.125	c2.cp.reactome.v2024.1.Hs.symbols	COBALAMIN_CBL_VITAMIN_B12_TRANSPORT_AND_METABOLISM	8839	244	NA	blood	γδ Trm	Other T/ILC	T/ILC	is_ti
FALSE	1	10	1133	2	0.00176523	0.2	c2.cp.reactome.v2024.1.Hs.symbols	COHESIN_LOADING_ONTO_CHROMATIN	8839	246	NA	blood	γδ Trm	Other T/ILC	T/ILC	is_ti
FALSE	1	92	41	3	0.0731707	0.0326087	c2.cp.reactome.v2024.1.Hs.symbols	CARDIAC_CONDUCTION	8839	176	NA	blood	γδ Trm	Other T/ILC	T/ILC	is_ti
FALSE	1	48	189	1	0.00529101	0.0208333	c2.cp.reactome.v2024.1.Hs.symbols	COLLAGEN_BIOSYNTHESIS_AND_MODIFYING_ENZYMES	8839	247	NA	blood	γδ Trm	Other T/ILC	T/ILC	is_ti
FALSE	1	45	189	1	0.00529101	0.0222222	c2.cp.reactome.v2024.1.Hs.symbols	COLLAGEN_DEGRADATION	8839	249	NA	blood	γδ Trm	Other T/ILC	T/ILC	is_ti
FALSE	1	67	12	1	0.0833333	0.0149254	c2.cp.reactome.v2024.1.Hs.symbols	COLLAGEN_FORMATION	8839	250	NA	blood	γδ Trm	Other T/ILC	T/ILC	is_ti
FALSE	1	89	98	4	0.0408163	0.0449438	c2.cp.reactome.v2024.1.Hs.symbols	COMPLEMENT_CASCADE	8839	252	NA	blood	γδ Trm	Other T/ILC	T/ILC	is_ti
FALSE	1	23	1247	6	0.00481155	0.26087	c2.cp.reactome.v2024.1.Hs.symbols	COMPLEX_III_ASSEMBLY	8839	253	NA	blood	γδ Trm	Other T/ILC	T/ILC	is_ti
FALSE	1	68	1235	18	0.0145749	0.264706	c2.cp.reactome.v2024.1.Hs.symbols	COMPLEX_I_BIOGENESIS	8839	255	NA	blood	γδ Trm	Other T/ILC	T/ILC	is_ti
FALSE	1	62	58	3	0.0517241	0.0483871	c2.cp.reactome.v2024.1.Hs.symbols	CONSTITUTIVE_SIGNALING_BY_ABERRANT_PI3K_IN_CANCER	8839	259	NA	blood	γδ Trm	Other T/ILC	T/ILC	is_ti
FALSE	1	25	131	1	0.00763359	0.04	c2.cp.reactome.v2024.1.Hs.symbols	CONSTITUTIVE_SIGNALING_BY_AKT1_E17K_IN_CANCER	8839	260	NA	blood	γδ Trm	Other T/ILC	T/ILC	is_ti
FALSE	1	14	526	2	0.00380228	0.142857	c2.cp.reactome.v2024.1.Hs.symbols	CONSTITUTIVE_SIGNALING_BY_EGFRVIII	8839	261	NA	blood	γδ Trm	Other T/ILC	T/ILC	is_ti
FALSE	1	18	526	4	0.00760456	0.222222	c2.cp.reactome.v2024.1.Hs.symbols	CONSTITUTIVE_SIGNALING_BY_LIGAND_RESPONSIVE_EGFR_CANCER_VARIANTS	8839	262	NA	blood	γδ Trm	Other T/ILC	T/ILC	is_ti
FALSE	1	27	189	1	0.00529101	0.037037	c2.cp.reactome.v2024.1.Hs.symbols	COLLAGEN_CHAIN_TRIMERIZATION	8839	248	NA	blood	γδ Trm	Other T/ILC	T/ILC	is_ti
FALSE	1	61	1268	11	0.00867508	0.180328	c2.cp.reactome.v2024.1.Hs.symbols	CYTOSOLIC_SENSORS_OF_PATHOGEN_ASSOCIATED_DNA	8839	295	NA	blood	γδ Trm	Other T/ILC	T/ILC	is_ti
FALSE	1	37	238	3	0.012605	0.0810811	c2.cp.reactome.v2024.1.Hs.symbols	CARBOXYTERMINAL_POST_TRANSLATIONAL_MODIFICATIONS_OF_TUBULIN	8839	175	NA	blood	γδ Trm	Other T/ILC	T/ILC	is_ti
FALSE	1	25	1004	4	0.00398406	0.16	c2.cp.reactome.v2024.1.Hs.symbols	CALNEXIN_CALRETICULIN_CYCLE	8839	173	NA	blood	γδ Trm	Other T/ILC	T/ILC	is_ti
FALSE	1	290	1114	41	0.0368043	0.141379	c2.cp.reactome.v2024.1.Hs.symbols	ANTIGEN_PROCESSING_UBIQUITINATION_PROTEASOME_DEGRADATION	8839	92	NA	blood	γδ Trm	Other T/ILC	T/ILC	is_ti
FALSE	1	34	337	1	0.00296736	0.0294118	c2.cp.reactome.v2024.1.Hs.symbols	ANTIMICROBIAL_PEPTIDES	8839	93	NA	blood	γδ Trm	Other T/ILC	T/ILC	is_ti
FALSE	1	143	819	15	0.018315	0.104895	c2.cp.reactome.v2024.1.Hs.symbols	ANTIVIRAL_MECHANISM_BY_IFN_STIMULATED_GENES	8839	94	NA	blood	γδ Trm	Other T/ILC	T/ILC	is_ti
FALSE	1	125	29	1	0.0344828	0.008	c2.cp.reactome.v2024.1.Hs.symbols	ANTI_INFLAMMATORY_RESPONSE_FAVOURING_LEISHMANIA_PARASITE_INFECTION	8839	95	NA	blood	γδ Trm	Other T/ILC	T/ILC	is_ti
FALSE	1	26	545	3	0.00550459	0.115385	c2.cp.reactome.v2024.1.Hs.symbols	APC_CDC20_MEDIATED_DEGRADATION_OF_NEK2A	8839	96	NA	blood	γδ Trm	Other T/ILC	T/ILC	is_ti
FALSE	1	24	545	3	0.00550459	0.125	c2.cp.reactome.v2024.1.Hs.symbols	APC_C_CDC20_MEDIATED_DEGRADATION_OF_CYCLIN_B	8839	97	NA	blood	γδ Trm	Other T/ILC	T/ILC	is_ti
FALSE	1	73	816	5	0.00612745	0.0684932	c2.cp.reactome.v2024.1.Hs.symbols	APC_C_CDH1_MEDIATED_DEGRADATION_OF_CDC20_AND_OTHER_APC_C_CDH1_TARGETED_PROTEINS_IN_LATE_MITOSIS_EARLY_G1	8839	98	NA	blood	γδ Trm	Other T/ILC	T/ILC	is_ti
FALSE	1	87	592	5	0.00844595	0.0574713	c2.cp.reactome.v2024.1.Hs.symbols	APC_C_MEDIATED_DEGRADATION_OF_CELL_CYCLE_PROTEINS	8839	99	NA	blood	γδ Trm	Other T/ILC	T/ILC	is_ti
FALSE	1	5	811	2	0.00246609	0.4	c2.cp.reactome.v2024.1.Hs.symbols	APOBEC3G_MEDIATED_RESISTANCE_TO_HIV_1_INFECTION	8839	101	NA	blood	γδ Trm	Other T/ILC	T/ILC	is_ti
FALSE	1	166	439	12	0.0273349	0.0722892	c2.cp.reactome.v2024.1.Hs.symbols	APOPTOSIS	8839	102	NA	blood	γδ Trm	Other T/ILC	T/ILC	is_ti
FALSE	1	35	1122	7	0.00623886	0.2	c2.cp.reactome.v2024.1.Hs.symbols	APOPTOTIC_CLEAVAGE_OF_CELLULAR_PROTEINS	8839	104	NA	blood	γδ Trm	Other T/ILC	T/ILC	is_ti
FALSE	1	43	396	3	0.00757576	0.0697674	c2.cp.reactome.v2024.1.Hs.symbols	APOPTOTIC_EXECUTION_PHASE	8839	106	NA	blood	γδ Trm	Other T/ILC	T/ILC	is_ti
FALSE	1	18	650	1	0.00153846	0.0555556	c2.cp.reactome.v2024.1.Hs.symbols	APOPTOTIC_FACTOR_MEDIATED_RESPONSE	8839	107	NA	blood	γδ Trm	Other T/ILC	T/ILC	is_ti
FALSE	1	37	535	4	0.00747664	0.108108	c2.cp.reactome.v2024.1.Hs.symbols	AQUAPORIN_MEDIATED_TRANSPORT	8839	108	NA	blood	γδ Trm	Other T/ILC	T/ILC	is_ti
FALSE	1	5	786	1	0.00127226	0.2	c2.cp.reactome.v2024.1.Hs.symbols	ARACHIDONATE_PRODUCTION_FROM_DAG	8839	109	NA	blood	γδ Trm	Other T/ILC	T/ILC	is_ti
FALSE	1	41	195	5	0.025641	0.121951	c2.cp.reactome.v2024.1.Hs.symbols	ARACHIDONIC_ACID_METABOLISM	8839	110	NA	blood	γδ Trm	Other T/ILC	T/ILC	is_ti
FALSE	1	6	1164	2	0.00171821	0.333333	c2.cp.reactome.v2024.1.Hs.symbols	ARMS_MEDIATED_ACTIVATION	8839	111	NA	blood	γδ Trm	Other T/ILC	T/ILC	is_ti
FALSE	1	6	1200	1	0.000833333	0.166667	c2.cp.reactome.v2024.1.Hs.symbols	ARYL_HYDROCARBON_RECEPTOR_SIGNALLING	8839	112	NA	blood	γδ Trm	Other T/ILC	T/ILC	is_ti
FALSE	1	283	16	1	0.0625	0.00353357	c2.cp.reactome.v2024.1.Hs.symbols	ASPARAGINE_N_LINKED_GLYCOSYLATION	8839	113	NA	blood	γδ Trm	Other T/ILC	T/ILC	is_ti
FALSE	1	100	1261	14	0.0111023	0.14	c2.cp.reactome.v2024.1.Hs.symbols	ANTIGEN_PROCESSING_CROSS_PRESENTATION	8839	91	NA	blood	γδ Trm	Other T/ILC	T/ILC	is_ti
FALSE	1	7	605	1	0.00165289	0.142857	c2.cp.reactome.v2024.1.Hs.symbols	ASPARTATE_AND_ASPARAGINE_METABOLISM	8839	114	NA	blood	γδ Trm	Other T/ILC	T/ILC	is_ti
FALSE	1	29	1257	8	0.00636436	0.275862	c2.cp.reactome.v2024.1.Hs.symbols	ANTIGEN_PRESENTATION_FOLDING_ASSEMBLY_AND_PEPTIDE_LOADING_OF_CLASS_I_MHC	8839	90	NA	blood	γδ Trm	Other T/ILC	T/ILC	is_ti
FALSE	1	95	1019	10	0.00981354	0.105263	c2.cp.reactome.v2024.1.Hs.symbols	ANCHORING_OF_THE_BASAL_BODY_TO_THE_PLASMA_MEMBRANE	8839	87	NA	blood	γδ Trm	Other T/ILC	T/ILC	is_ti
FALSE	1	45	992	3	0.00302419	0.0666667	c2.cp.reactome.v2024.1.Hs.symbols	ADHERENS_JUNCTIONS_INTERACTIONS	8839	61	NA	blood	γδ Trm	Other T/ILC	T/ILC	is_ti
FALSE	1	100	1251	14	0.011191	0.14	c2.cp.reactome.v2024.1.Hs.symbols	ADIPOGENESIS	8839	62	NA	blood	γδ Trm	Other T/ILC	T/ILC	is_ti
FALSE	1	35	523	2	0.00382409	0.0571429	c2.cp.reactome.v2024.1.Hs.symbols	ADORA2B_MEDIATED_ANTI_INFLAMMATORY_CYTOKINES_PRODUCTION	8839	63	NA	blood	γδ Trm	Other T/ILC	T/ILC	is_ti
FALSE	1	23	742	2	0.00269542	0.0869565	c2.cp.reactome.v2024.1.Hs.symbols	ADP_SIGNALLING_THROUGH_P2Y_PURINOCEPTOR_1	8839	64	NA	blood	γδ Trm	Other T/ILC	T/ILC	is_ti
FALSE	1	19	400	1	0.0025	0.0526316	c2.cp.reactome.v2024.1.Hs.symbols	ADP_SIGNALLING_THROUGH_P2Y_PURINOCEPTOR_12	8839	65	NA	blood	γδ Trm	Other T/ILC	T/ILC	is_ti
FALSE	1	23	400	2	0.005	0.0869565	c2.cp.reactome.v2024.1.Hs.symbols	ADRENALINE_NORADRENALINE_INHIBITS_INSULIN_SECRETION	8839	66	NA	blood	γδ Trm	Other T/ILC	T/ILC	is_ti
FALSE	1	12	209	1	0.00478469	0.0833333	c2.cp.reactome.v2024.1.Hs.symbols	ADVANCED_GLYCOSYLATION_ENDPRODUCT_RECEPTOR_SIGNALING	8839	68	NA	blood	γδ Trm	Other T/ILC	T/ILC	is_ti
FALSE	1	14	29	1	0.0344828	0.0714286	c2.cp.reactome.v2024.1.Hs.symbols	AFLATOXIN_ACTIVATION_AND_DETOXIFICATION	8839	70	NA	blood	γδ Trm	Other T/ILC	T/ILC	is_ti
FALSE	1	38	439	4	0.00911162	0.105263	c2.cp.reactome.v2024.1.Hs.symbols	AGGREPHAGY	8839	71	NA	blood	γδ Trm	Other T/ILC	T/ILC	is_ti
FALSE	1	14	273	2	0.00732601	0.142857	c2.cp.reactome.v2024.1.Hs.symbols	AKT_PHOSPHORYLATES_TARGETS_IN_THE_CYTOSOL	8839	72	NA	blood	γδ Trm	Other T/ILC	T/ILC	is_ti
FALSE	1	9	131	1	0.00763359	0.111111	c2.cp.reactome.v2024.1.Hs.symbols	AKT_PHOSPHORYLATES_TARGETS_IN_THE_NUCLEUS	8839	73	NA	blood	γδ Trm	Other T/ILC	T/ILC	is_ti
FALSE	1	12	803	2	0.00249066	0.166667	c2.cp.reactome.v2024.1.Hs.symbols	ALK_MUTANTS_BIND_TKIS	8839	74	NA	blood	γδ Trm	Other T/ILC	T/ILC	is_ti
FALSE	1	6	1045	2	0.00191388	0.333333	c2.cp.reactome.v2024.1.Hs.symbols	ALPHA_OXIDATION_OF_PHYTANATE	8839	77	NA	blood	γδ Trm	Other T/ILC	T/ILC	is_ti
FALSE	1	11	802	3	0.00374065	0.272727	c2.cp.reactome.v2024.1.Hs.symbols	ALPHA_PROTEIN_KINASE_1_SIGNALING_PATHWAY	8839	78	NA	blood	γδ Trm	Other T/ILC	T/ILC	is_ti
FALSE	1	14	38	1	0.0263158	0.0714286	c2.cp.reactome.v2024.1.Hs.symbols	AMINE_LIGAND_BINDING_RECEPTORS	8839	80	NA	blood	γδ Trm	Other T/ILC	T/ILC	is_ti
FALSE	1	52	1158	9	0.00777202	0.173077	c2.cp.reactome.v2024.1.Hs.symbols	AMINO_ACIDS_REGULATE_MTORC1	8839	81	NA	blood	γδ Trm	Other T/ILC	T/ILC	is_ti
FALSE	1	24	17	1	0.0588235	0.0416667	c2.cp.reactome.v2024.1.Hs.symbols	AMINO_ACID_TRANSPORT_ACROSS_THE_PLASMA_MEMBRANE	8839	83	NA	blood	γδ Trm	Other T/ILC	T/ILC	is_ti
FALSE	1	6	903	1	0.00110742	0.166667	c2.cp.reactome.v2024.1.Hs.symbols	AMPK_INHIBITS_CHREBP_TRANSCRIPTIONAL_ACTIVATION_ACTIVITY	8839	84	NA	blood	γδ Trm	Other T/ILC	T/ILC	is_ti
FALSE	1	39	23	1	0.0434783	0.025641	c2.cp.reactome.v2024.1.Hs.symbols	AMYLOID_FIBER_FORMATION	8839	85	NA	blood	γδ Trm	Other T/ILC	T/ILC	is_ti
FALSE	1	85	191	3	0.0157068	0.0352941	c2.cp.reactome.v2024.1.Hs.symbols	ANTIGEN_ACTIVATES_B_CELL_RECEPTOR_BCR_LEADING_TO_GENERATION_OF_SECOND_MESSENGERS	8839	89	NA	blood	γδ Trm	Other T/ILC	T/ILC	is_ti
FALSE	1	15	82	1	0.0121951	0.0666667	c2.cp.reactome.v2024.1.Hs.symbols	ASPIRIN_ADME	8839	115	NA	blood	γδ Trm	Other T/ILC	T/ILC	is_ti
FALSE	1	34	351	5	0.014245	0.147059	c2.cp.reactome.v2024.1.Hs.symbols	ASSEMBLY_AND_CELL_SURFACE_PRESENTATION_OF_NMDA_RECEPTORS	8839	116	NA	blood	γδ Trm	Other T/ILC	T/ILC	is_ti
FALSE	1	11	9	1	0.111111	0.0909091	c2.cp.reactome.v2024.1.Hs.symbols	ASSEMBLY_OF_ACTIVE_LPL_AND_LIPC_LIPASE_COMPLEXES	8839	117	NA	blood	γδ Trm	Other T/ILC	T/ILC	is_ti
FALSE	1	9	865	1	0.00115607	0.111111	c2.cp.reactome.v2024.1.Hs.symbols	BH3_ONLY_PROTEINS_ASSOCIATE_WITH_AND_INACTIVATE_ANTI_APOPTOTIC_BCL_2_MEMBERS	8839	150	NA	blood	γδ Trm	Other T/ILC	T/ILC	is_ti
FALSE	1	8	1166	1	0.000857633	0.125	c2.cp.reactome.v2024.1.Hs.symbols	BICARBONATE_TRANSPORTERS	8839	151	NA	blood	γδ Trm	Other T/ILC	T/ILC	is_ti
FALSE	1	31	720	2	0.00277778	0.0645161	c2.cp.reactome.v2024.1.Hs.symbols	BILE_ACID_AND_BILE_SALT_METABOLISM	8839	152	NA	blood	γδ Trm	Other T/ILC	T/ILC	is_ti
FALSE	1	87	1080	1	0.000925926	0.0114943	c2.cp.reactome.v2024.1.Hs.symbols	BINDING_AND_UPTAKE_OF_LIGANDS_BY_SCAVENGER_RECEPTORS	8839	153	NA	blood	γδ Trm	Other T/ILC	T/ILC	is_ti
FALSE	1	134	29	2	0.0689655	0.0149254	c2.cp.reactome.v2024.1.Hs.symbols	BIOLOGICAL_OXIDATIONS	8839	155	NA	blood	γδ Trm	Other T/ILC	T/ILC	is_ti
FALSE	1	6	887	2	0.00225479	0.333333	c2.cp.reactome.v2024.1.Hs.symbols	BIOSYNTHESIS_OF_EPA_DERIVED_SPMS	8839	156	NA	blood	γδ Trm	Other T/ILC	T/ILC	is_ti
FALSE	1	4	88	1	0.0113636	0.25	c2.cp.reactome.v2024.1.Hs.symbols	BIOSYNTHESIS_OF_MARESINS	8839	157	NA	blood	γδ Trm	Other T/ILC	T/ILC	is_ti
FALSE	1	14	195	2	0.0102564	0.142857	c2.cp.reactome.v2024.1.Hs.symbols	BIOSYNTHESIS_OF_SPECIALIZED_PRORESOLVING_MEDIATORS_SPMS	8839	159	NA	blood	γδ Trm	Other T/ILC	T/ILC	is_ti
FALSE	1	73	95	1	0.0105263	0.0136986	c2.cp.reactome.v2024.1.Hs.symbols	BIOSYNTHESIS_OF_THE_N_GLYCAN_PRECURSOR_DOLICHOL_LIPID_LINKED_OLIGOSACCHARIDE_LLO_AND_TRANSFER_TO_A_NASCENT_PROTEIN	8839	160	NA	blood	γδ Trm	Other T/ILC	T/ILC	is_ti
FALSE	1	14	21	1	0.047619	0.0714286	c2.cp.reactome.v2024.1.Hs.symbols	BLOOD_GROUP_SYSTEMS_BIOSYNTHESIS	8839	162	NA	blood	γδ Trm	Other T/ILC	T/ILC	is_ti
FALSE	1	24	508	3	0.00590551	0.125	c2.cp.reactome.v2024.1.Hs.symbols	BMAL1_CLOCK_NPAS2_ACTIVATES_CIRCADIAN_GENE_EXPRESSION	8839	163	NA	blood	γδ Trm	Other T/ILC	T/ILC	is_ti
FALSE	1	21	770	4	0.00519481	0.190476	c2.cp.reactome.v2024.1.Hs.symbols	BRANCHED_CHAIN_AMINO_ACID_CATABOLISM	8839	164	NA	blood	γδ Trm	Other T/ILC	T/ILC	is_ti
FALSE	1	28	546	5	0.00915751	0.178571	c2.cp.reactome.v2024.1.Hs.symbols	BUDDING_AND_MATURATION_OF_HIV_VIRION	8839	165	NA	blood	γδ Trm	Other T/ILC	T/ILC	is_ti
FALSE	1	17	1216	4	0.00328947	0.235294	c2.cp.reactome.v2024.1.Hs.symbols	BUTYRATE_RESPONSE_FACTOR_1_BRF1_BINDS_AND_DESTABILIZES_MRNA	8839	166	NA	blood	γδ Trm	Other T/ILC	T/ILC	is_ti
FALSE	1	11	665	2	0.00300752	0.181818	c2.cp.reactome.v2024.1.Hs.symbols	BUTYROPHILIN_BTN_FAMILY_INTERACTIONS	8839	167	NA	blood	γδ Trm	Other T/ILC	T/ILC	is_ti
FALSE	1	28	1129	3	0.00265722	0.107143	c2.cp.reactome.v2024.1.Hs.symbols	B_WICH_COMPLEX_POSITIVELY_REGULATES_RRNA_EXPRESSION	8839	168	NA	blood	γδ Trm	Other T/ILC	T/ILC	is_ti
FALSE	1	7	211	1	0.00473934	0.142857	c2.cp.reactome.v2024.1.Hs.symbols	CA2_ACTIVATED_K_CHANNELS	8839	169	NA	blood	γδ Trm	Other T/ILC	T/ILC	is_ti
FALSE	1	58	140	4	0.0285714	0.0689655	c2.cp.reactome.v2024.1.Hs.symbols	CA2_PATHWAY	8839	170	NA	blood	γδ Trm	Other T/ILC	T/ILC	is_ti
FALSE	1	9	1022	4	0.00391389	0.444444	c2.cp.reactome.v2024.1.Hs.symbols	CALCINEURIN_ACTIVATES_NFAT	8839	171	NA	blood	γδ Trm	Other T/ILC	T/ILC	is_ti
FALSE	1	9	559	1	0.00178891	0.111111	c2.cp.reactome.v2024.1.Hs.symbols	BETA_OXIDATION_OF_PRISTANOYL_COA	8839	148	NA	blood	γδ Trm	Other T/ILC	T/ILC	is_ti
FALSE	1	5	337	1	0.00296736	0.2	c2.cp.reactome.v2024.1.Hs.symbols	BETA_DEFENSINS	8839	142	NA	blood	γδ Trm	Other T/ILC	T/ILC	is_ti
FALSE	1	17	957	4	0.00417973	0.235294	c2.cp.reactome.v2024.1.Hs.symbols	BETA_CATENIN_PHOSPHORYLATION_CASCADE	8839	141	NA	blood	γδ Trm	Other T/ILC	T/ILC	is_ti
FALSE	1	138	140	5	0.0357143	0.0362319	c2.cp.reactome.v2024.1.Hs.symbols	BETA_CATENIN_INDEPENDENT_WNT_SIGNALING	8839	140	NA	blood	γδ Trm	Other T/ILC	T/ILC	is_ti
FALSE	1	42	12	1	0.0833333	0.0238095	c2.cp.reactome.v2024.1.Hs.symbols	ASSEMBLY_OF_COLLAGEN_FIBRILS_AND_OTHER_MULTIMERIC_STRUCTURES	8839	118	NA	blood	γδ Trm	Other T/ILC	T/ILC	is_ti
FALSE	1	16	1233	4	0.00324412	0.25	c2.cp.reactome.v2024.1.Hs.symbols	ASSEMBLY_OF_THE_HIV_VIRION	8839	119	NA	blood	γδ Trm	Other T/ILC	T/ILC	is_ti
FALSE	1	9	714	1	0.00140056	0.111111	c2.cp.reactome.v2024.1.Hs.symbols	ASSEMBLY_OF_THE_ORC_COMPLEX_AT_THE_ORIGIN_OF_REPLICATION	8839	120	NA	blood	γδ Trm	Other T/ILC	T/ILC	is_ti
FALSE	1	36	809	1	0.00123609	0.0277778	c2.cp.reactome.v2024.1.Hs.symbols	ASSOCIATION_OF_TRIC_CCT_WITH_TARGET_PROTEINS_DURING_BIOSYNTHESIS	8839	121	NA	blood	γδ Trm	Other T/ILC	T/ILC	is_ti
FALSE	1	60	439	3	0.00683371	0.05	c2.cp.reactome.v2024.1.Hs.symbols	ASYMMETRIC_LOCALIZATION_OF_PCP_PROTEINS	8839	122	NA	blood	γδ Trm	Other T/ILC	T/ILC	is_ti
FALSE	1	26	1216	2	0.00164474	0.0769231	c2.cp.reactome.v2024.1.Hs.symbols	ATF4_ACTIVATES_GENES_IN_RESPONSE_TO_ENDOPLASMIC_RETICULUM_STRESS	8839	123	NA	blood	γδ Trm	Other T/ILC	T/ILC	is_ti
FALSE	1	12	222	1	0.0045045	0.0833333	c2.cp.reactome.v2024.1.Hs.symbols	ATF6_ATF6_ALPHA_ACTIVATES_CHAPERONES	8839	124	NA	blood	γδ Trm	Other T/ILC	T/ILC	is_ti
FALSE	1	10	222	1	0.0045045	0.1	c2.cp.reactome.v2024.1.Hs.symbols	ATF6_ATF6_ALPHA_ACTIVATES_CHAPERONE_GENES	8839	125	NA	blood	γδ Trm	Other T/ILC	T/ILC	is_ti
FALSE	1	7	879	2	0.00227531	0.285714	c2.cp.reactome.v2024.1.Hs.symbols	ATTACHMENT_OF_GPI_ANCHOR_TO_UPAR	8839	128	NA	blood	γδ Trm	Other T/ILC	T/ILC	is_ti
FALSE	1	8	1022	3	0.00293542	0.375	c2.cp.reactome.v2024.1.Hs.symbols	CAMK_IV_MEDIATED_PHOSPHORYLATION_OF_CREB	8839	174	NA	blood	γδ Trm	Other T/ILC	T/ILC	is_ti
FALSE	1	26	1163	6	0.00515907	0.230769	c2.cp.reactome.v2024.1.Hs.symbols	ATTENUATION_PHASE	8839	129	NA	blood	γδ Trm	Other T/ILC	T/ILC	is_ti
FALSE	1	71	1019	7	0.00686948	0.0985915	c2.cp.reactome.v2024.1.Hs.symbols	AURKA_ACTIVATION_BY_TPX2	8839	131	NA	blood	γδ Trm	Other T/ILC	T/ILC	is_ti
FALSE	1	147	610	13	0.0213115	0.0884354	c2.cp.reactome.v2024.1.Hs.symbols	AUTOPHAGY	8839	132	NA	blood	γδ Trm	Other T/ILC	T/ILC	is_ti
FALSE	1	22	723	3	0.00414938	0.136364	c2.cp.reactome.v2024.1.Hs.symbols	AZATHIOPRINE_ADME	8839	133	NA	blood	γδ Trm	Other T/ILC	T/ILC	is_ti
FALSE	1	19	380	1	0.00263158	0.0526316	c2.cp.reactome.v2024.1.Hs.symbols	A_TETRASACCHARIDE_LINKER_SEQUENCE_IS_REQUIRED_FOR_GAG_SYNTHESIS	8839	134	NA	blood	γδ Trm	Other T/ILC	T/ILC	is_ti
FALSE	1	66	731	7	0.00957592	0.106061	c2.cp.reactome.v2024.1.Hs.symbols	BACTERIAL_INFECTION_PATHWAYS	8839	135	NA	blood	γδ Trm	Other T/ILC	T/ILC	is_ti
FALSE	1	44	514	1	0.00194553	0.0227273	c2.cp.reactome.v2024.1.Hs.symbols	BASE_EXCISION_REPAIR	8839	136	NA	blood	γδ Trm	Other T/ILC	T/ILC	is_ti
FALSE	1	17	726	1	0.00137741	0.0588235	c2.cp.reactome.v2024.1.Hs.symbols	BASE_EXCISION_REPAIR_AP_SITE_FORMATION	8839	137	NA	blood	γδ Trm	Other T/ILC	T/ILC	is_ti
FALSE	1	22	12	1	0.0833333	0.0454545	c2.cp.reactome.v2024.1.Hs.symbols	BASIGIN_INTERACTIONS	8839	138	NA	blood	γδ Trm	Other T/ILC	T/ILC	is_ti
FALSE	1	22	315	1	0.0031746	0.0454545	c2.cp.reactome.v2024.1.Hs.symbols	BBSOME_MEDIATED_CARGO_TARGETING_TO_CILIUM	8839	139	NA	blood	γδ Trm	Other T/ILC	T/ILC	is_ti
FALSE	1	54	1261	10	0.00793021	0.185185	c2.cp.reactome.v2024.1.Hs.symbols	AUF1_HNRNP_D0_BINDS_AND_DESTABILIZES_MRNA	8839	130	NA	blood	γδ Trm	Other T/ILC	T/ILC	is_ti
FALSE	1	777	5	2	0.4	0.002574	c2.cp.reactome.v2024.1.Hs.symbols	ADAPTIVE_IMMUNE_SYSTEM	8839	58	NA	blood	γδ Trm	Other T/ILC	T/ILC	is_ti
FALSE	1	16	217	3	0.0138249	0.1875	c2.cp.reactome.v2024.1.Hs.symbols	CYTOSOLIC_SULFONATION_OF_SMALL_MOLECULES	8839	296	NA	blood	γδ Trm	Other T/ILC	T/ILC	is_ti
FALSE	1	131	1096	17	0.0155109	0.129771	c2.cp.reactome.v2024.1.Hs.symbols	C_TYPE_LECTIN_RECEPTORS_CLRS	8839	298	NA	blood	γδ Trm	Other T/ILC	T/ILC	is_ti
FALSE	1	8	1190	1	0.000840336	0.125	c2.cp.reactome.v2024.1.Hs.symbols	ETHANOL_OXIDATION	8839	452	NA	blood	γδ Trm	Other T/ILC	T/ILC	is_ti
FALSE	1	20	439	2	0.00455581	0.1	c2.cp.reactome.v2024.1.Hs.symbols	EVASION_BY_RSV_OF_HOST_INTERFERON_RESPONSES	8839	455	NA	blood	γδ Trm	Other T/ILC	T/ILC	is_ti
FALSE	1	32	1189	4	0.00336417	0.125	c2.cp.reactome.v2024.1.Hs.symbols	EXPORT_OF_VIRAL_RIBONUCLEOPROTEINS_FROM_NUCLEUS	8839	456	NA	blood	γδ Trm	Other T/ILC	T/ILC	is_ti
FALSE	1	49	922	3	0.0032538	0.0612245	c2.cp.reactome.v2024.1.Hs.symbols	EXTENSION_OF_TELOMERES	8839	457	NA	blood	γδ Trm	Other T/ILC	T/ILC	is_ti
FALSE	1	220	30	5	0.166667	0.0227273	c2.cp.reactome.v2024.1.Hs.symbols	EXTRACELLULAR_MATRIX_ORGANIZATION	8839	458	NA	blood	γδ Trm	Other T/ILC	T/ILC	is_ti
FALSE	1	68	42	2	0.047619	0.0294118	c2.cp.reactome.v2024.1.Hs.symbols	EXTRA_NUCLEAR_ESTROGEN_SIGNALING	8839	459	NA	blood	γδ Trm	Other T/ILC	T/ILC	is_ti
FALSE	1	123	73	1	0.0136986	0.00813008	c2.cp.reactome.v2024.1.Hs.symbols	FACTORS_INVOLVED_IN_MEGAKARYOCYTE_DEVELOPMENT_AND_PLATELET_PRODUCTION	8839	461	NA	blood	γδ Trm	Other T/ILC	T/ILC	is_ti
FALSE	1	39	439	2	0.00455581	0.0512821	c2.cp.reactome.v2024.1.Hs.symbols	FANCONI_ANEMIA_PATHWAY	8839	462	NA	blood	γδ Trm	Other T/ILC	T/ILC	is_ti
FALSE	1	5	1024	2	0.00195312	0.4	c2.cp.reactome.v2024.1.Hs.symbols	FASL_CD95L_SIGNALING	8839	463	NA	blood	γδ Trm	Other T/ILC	T/ILC	is_ti
FALSE	1	4	743	1	0.0013459	0.25	c2.cp.reactome.v2024.1.Hs.symbols	FASTK_FAMILY_PROTEINS_REGULATE_PROCESSING_AND_STABILITY_OF_MITOCHONDRIAL_RNAS	8839	464	NA	blood	γδ Trm	Other T/ILC	T/ILC	is_ti
FALSE	1	7	511	1	0.00195695	0.142857	c2.cp.reactome.v2024.1.Hs.symbols	FATTY_ACIDS_BOUND_TO_GPR40_FFAR1_REGULATE_INSULIN_SECRETION	8839	466	NA	blood	γδ Trm	Other T/ILC	T/ILC	is_ti
FALSE	1	146	195	7	0.0358974	0.0479452	c2.cp.reactome.v2024.1.Hs.symbols	FATTY_ACID_METABOLISM	8839	467	NA	blood	γδ Trm	Other T/ILC	T/ILC	is_ti
FALSE	1	33	547	3	0.00548446	0.0909091	c2.cp.reactome.v2024.1.Hs.symbols	FATTY_ACYL_COA_BIOSYNTHESIS	8839	468	NA	blood	γδ Trm	Other T/ILC	T/ILC	is_ti
FALSE	1	5	592	1	0.00168919	0.2	c2.cp.reactome.v2024.1.Hs.symbols	FBXW7_MUTANTS_AND_NOTCH1_IN_CANCER	8839	469	NA	blood	γδ Trm	Other T/ILC	T/ILC	is_ti
FALSE	1	85	628	6	0.00955414	0.0705882	c2.cp.reactome.v2024.1.Hs.symbols	FCERI_MEDIATED_CA_2_MOBILIZATION	8839	470	NA	blood	γδ Trm	Other T/ILC	T/ILC	is_ti
FALSE	1	86	65	1	0.0153846	0.0116279	c2.cp.reactome.v2024.1.Hs.symbols	FCERI_MEDIATED_MAPK_ACTIVATION	8839	471	NA	blood	γδ Trm	Other T/ILC	T/ILC	is_ti
FALSE	1	134	37	1	0.027027	0.00746269	c2.cp.reactome.v2024.1.Hs.symbols	FCERI_MEDIATED_NF_KB_ACTIVATION	8839	472	NA	blood	γδ Trm	Other T/ILC	T/ILC	is_ti
FALSE	1	140	58	1	0.0172414	0.00714286	c2.cp.reactome.v2024.1.Hs.symbols	FCGAMMA_RECEPTOR_FCGR_DEPENDENT_PHAGOCYTOSIS	8839	473	NA	blood	γδ Trm	Other T/ILC	T/ILC	is_ti
FALSE	1	90	526	2	0.00380228	0.0222222	c2.cp.reactome.v2024.1.Hs.symbols	FCGR3A_MEDIATED_IL10_SYNTHESIS	8839	474	NA	blood	γδ Trm	Other T/ILC	T/ILC	is_ti
FALSE	1	21	865	4	0.00462428	0.190476	c2.cp.reactome.v2024.1.Hs.symbols	ESTROGEN_DEPENDENT_NUCLEAR_EVENTS_DOWNSTREAM_OF_ESR_MEMBRANE_SIGNALING	8839	450	NA	blood	γδ Trm	Other T/ILC	T/ILC	is_ti
FALSE	1	184	65	3	0.0461538	0.0163043	c2.cp.reactome.v2024.1.Hs.symbols	FC_EPSILON_RECEPTOR_FCERI_SIGNALING	8839	476	NA	blood	γδ Trm	Other T/ILC	T/ILC	is_ti
FALSE	1	87	103	5	0.0485437	0.0574713	c2.cp.reactome.v2024.1.Hs.symbols	ESTROGEN_DEPENDENT_GENE_EXPRESSION	8839	449	NA	blood	γδ Trm	Other T/ILC	T/ILC	is_ti
FALSE	1	11	1133	2	0.00176523	0.181818	c2.cp.reactome.v2024.1.Hs.symbols	ESTABLISHMENT_OF_SISTER_CHROMATID_COHESION	8839	447	NA	blood	γδ Trm	Other T/ILC	T/ILC	is_ti
FALSE	1	12	683	1	0.00146413	0.0833333	c2.cp.reactome.v2024.1.Hs.symbols	ELEVATION_OF_CYTOSOLIC_CA2_LEVELS	8839	419	NA	blood	γδ Trm	Other T/ILC	T/ILC	is_ti
FALSE	1	31	546	4	0.00732601	0.129032	c2.cp.reactome.v2024.1.Hs.symbols	ENDOSOMAL_SORTING_COMPLEX_REQUIRED_FOR_TRANSPORT_ESCRT	8839	421	NA	blood	γδ Trm	Other T/ILC	T/ILC	is_ti
FALSE	1	27	1158	6	0.00518135	0.222222	c2.cp.reactome.v2024.1.Hs.symbols	ENERGY_DEPENDENT_REGULATION_OF_MTOR_BY_LKB1_AMPK	8839	423	NA	blood	γδ Trm	Other T/ILC	T/ILC	is_ti
FALSE	1	9	1022	1	0.000978474	0.111111	c2.cp.reactome.v2024.1.Hs.symbols	ENOS_ACTIVATION	8839	425	NA	blood	γδ Trm	Other T/ILC	T/ILC	is_ti
FALSE	1	24	3	1	0.333333	0.0416667	c2.cp.reactome.v2024.1.Hs.symbols	EPHA_MEDIATED_GROWTH_CONE_COLLAPSE	8839	426	NA	blood	γδ Trm	Other T/ILC	T/ILC	is_ti
FALSE	1	40	61	1	0.0163934	0.025	c2.cp.reactome.v2024.1.Hs.symbols	EPHB_MEDIATED_FORWARD_SIGNALING	8839	427	NA	blood	γδ Trm	Other T/ILC	T/ILC	is_ti
FALSE	1	18	214	1	0.0046729	0.0555556	c2.cp.reactome.v2024.1.Hs.symbols	EPHRIN_SIGNALING	8839	428	NA	blood	γδ Trm	Other T/ILC	T/ILC	is_ti
FALSE	1	46	3	1	0.333333	0.0217391	c2.cp.reactome.v2024.1.Hs.symbols	EPH_EPHRIN_MEDIATED_REPULSION_OF_CELLS	8839	429	NA	blood	γδ Trm	Other T/ILC	T/ILC	is_ti
FALSE	1	85	3	1	0.333333	0.0117647	c2.cp.reactome.v2024.1.Hs.symbols	EPH_EPHRIN_SIGNALING	8839	430	NA	blood	γδ Trm	Other T/ILC	T/ILC	is_ti
FALSE	1	184	1148	23	0.0200348	0.125	c2.cp.reactome.v2024.1.Hs.symbols	EPIGENETIC_REGULATION_OF_GENE_EXPRESSION	8839	431	NA	blood	γδ Trm	Other T/ILC	T/ILC	is_ti
FALSE	1	6	104	1	0.00961538	0.166667	c2.cp.reactome.v2024.1.Hs.symbols	EPITHELIAL_MESENCHYMAL_TRANSITION_EMT_DURING_GASTRULATION	8839	432	NA	blood	γδ Trm	Other T/ILC	T/ILC	is_ti
FALSE	1	16	231	1	0.004329	0.0625	c2.cp.reactome.v2024.1.Hs.symbols	ERCC6_CSB_AND_EHMT2_G9A_POSITIVELY_REGULATE_RRNA_EXPRESSION	8839	435	NA	blood	γδ Trm	Other T/ILC	T/ILC	is_ti
FALSE	1	22	742	2	0.00269542	0.0909091	c2.cp.reactome.v2024.1.Hs.symbols	ERK_MAPK_TARGETS	8839	437	NA	blood	γδ Trm	Other T/ILC	T/ILC	is_ti
FALSE	1	6	526	2	0.00380228	0.333333	c2.cp.reactome.v2024.1.Hs.symbols	ERYTHROPOIETIN_ACTIVATES_PHOSPHOLIPASE_C_GAMMA_PLCG	8839	441	NA	blood	γδ Trm	Other T/ILC	T/ILC	is_ti
FALSE	1	13	377	1	0.00265252	0.0769231	c2.cp.reactome.v2024.1.Hs.symbols	ERYTHROPOIETIN_ACTIVATES_RAS	8839	442	NA	blood	γδ Trm	Other T/ILC	T/ILC	is_ti
FALSE	1	6	489	2	0.00408998	0.333333	c2.cp.reactome.v2024.1.Hs.symbols	ERYTHROPOIETIN_ACTIVATES_STAT5	8839	443	NA	blood	γδ Trm	Other T/ILC	T/ILC	is_ti
FALSE	1	20	1004	4	0.00398406	0.2	c2.cp.reactome.v2024.1.Hs.symbols	ER_QUALITY_CONTROL_COMPARTMENT_ERQC	8839	444	NA	blood	γδ Trm	Other T/ILC	T/ILC	is_ti
FALSE	1	145	185	5	0.027027	0.0344828	c2.cp.reactome.v2024.1.Hs.symbols	ER_TO_GOLGI_ANTEROGRADE_TRANSPORT	8839	445	NA	blood	γδ Trm	Other T/ILC	T/ILC	is_ti
FALSE	1	151	103	7	0.0679612	0.0463576	c2.cp.reactome.v2024.1.Hs.symbols	ESR_MEDIATED_SIGNALING	8839	446	NA	blood	γδ Trm	Other T/ILC	T/ILC	is_ti
FALSE	1	4	368	1	0.00271739	0.25	c2.cp.reactome.v2024.1.Hs.symbols	ESTROGEN_BIOSYNTHESIS	8839	448	NA	blood	γδ Trm	Other T/ILC	T/ILC	is_ti
FALSE	1	12	75	1	0.0133333	0.0833333	c2.cp.reactome.v2024.1.Hs.symbols	FERTILIZATION	8839	477	NA	blood	γδ Trm	Other T/ILC	T/ILC	is_ti
FALSE	1	22	489	4	0.00817996	0.181818	c2.cp.reactome.v2024.1.Hs.symbols	FGFR1_MUTANT_RECEPTOR_ACTIVATION	8839	481	NA	blood	γδ Trm	Other T/ILC	T/ILC	is_ti
FALSE	1	26	1130	4	0.00353982	0.153846	c2.cp.reactome.v2024.1.Hs.symbols	FGFR2_ALTERNATIVE_SPLICING	8839	484	NA	blood	γδ Trm	Other T/ILC	T/ILC	is_ti
FALSE	1	16	1023	3	0.00293255	0.1875	c2.cp.reactome.v2024.1.Hs.symbols	FOXO_MEDIATED_TRANSCRIPTION_OF_CELL_DEATH_GENES	8839	522	NA	blood	γδ Trm	Other T/ILC	T/ILC	is_ti
FALSE	1	23	133	1	0.0075188	0.0434783	c2.cp.reactome.v2024.1.Hs.symbols	FOXO_MEDIATED_TRANSCRIPTION_OF_OXIDATIVE_STRESS_METABOLIC_AND_NEURONAL_GENES	8839	523	NA	blood	γδ Trm	Other T/ILC	T/ILC	is_ti
FALSE	1	10	511	1	0.00195695	0.1	c2.cp.reactome.v2024.1.Hs.symbols	FREE_FATTY_ACIDS_REGULATE_INSULIN_SECRETION	8839	524	NA	blood	γδ Trm	Other T/ILC	T/ILC	is_ti
FALSE	1	13	1149	1	0.000870322	0.0769231	c2.cp.reactome.v2024.1.Hs.symbols	FRS_MEDIATED_FGFR1_SIGNALING	8839	526	NA	blood	γδ Trm	Other T/ILC	T/ILC	is_ti
FALSE	1	13	1149	1	0.000870322	0.0769231	c2.cp.reactome.v2024.1.Hs.symbols	FRS_MEDIATED_FGFR2_SIGNALING	8839	527	NA	blood	γδ Trm	Other T/ILC	T/ILC	is_ti
FALSE	1	10	1149	1	0.000870322	0.1	c2.cp.reactome.v2024.1.Hs.symbols	FRS_MEDIATED_FGFR3_SIGNALING	8839	528	NA	blood	γδ Trm	Other T/ILC	T/ILC	is_ti
FALSE	1	11	1149	1	0.000870322	0.0909091	c2.cp.reactome.v2024.1.Hs.symbols	FRS_MEDIATED_FGFR4_SIGNALING	8839	529	NA	blood	γδ Trm	Other T/ILC	T/ILC	is_ti
FALSE	1	27	848	4	0.00471698	0.148148	c2.cp.reactome.v2024.1.Hs.symbols	G0_AND_EARLY_G1	8839	532	NA	blood	γδ Trm	Other T/ILC	T/ILC	is_ti
FALSE	1	67	1096	9	0.00821168	0.134328	c2.cp.reactome.v2024.1.Hs.symbols	G1_S_DNA_DAMAGE_CHECKPOINTS	8839	533	NA	blood	γδ Trm	Other T/ILC	T/ILC	is_ti
FALSE	1	29	848	2	0.00235849	0.0689655	c2.cp.reactome.v2024.1.Hs.symbols	G1_S_SPECIFIC_TRANSCRIPTION	8839	534	NA	blood	γδ Trm	Other T/ILC	T/ILC	is_ti
FALSE	1	131	439	4	0.00911162	0.0305344	c2.cp.reactome.v2024.1.Hs.symbols	G2_M_CHECKPOINTS	8839	535	NA	blood	γδ Trm	Other T/ILC	T/ILC	is_ti
FALSE	1	59	196	1	0.00510204	0.0169492	c2.cp.reactome.v2024.1.Hs.symbols	G2_M_DNA_DAMAGE_CHECKPOINT	8839	536	NA	blood	γδ Trm	Other T/ILC	T/ILC	is_ti
FALSE	1	14	53	2	0.0377358	0.142857	c2.cp.reactome.v2024.1.Hs.symbols	GAB1_SIGNALOSOME	8839	539	NA	blood	γδ Trm	Other T/ILC	T/ILC	is_ti
FALSE	1	32	400	1	0.0025	0.03125	c2.cp.reactome.v2024.1.Hs.symbols	GABA_B_RECEPTOR_ACTIVATION	8839	540	NA	blood	γδ Trm	Other T/ILC	T/ILC	is_ti
FALSE	1	39	400	1	0.0025	0.025641	c2.cp.reactome.v2024.1.Hs.symbols	GABA_RECEPTOR_ACTIVATION	8839	541	NA	blood	γδ Trm	Other T/ILC	T/ILC	is_ti
FALSE	1	15	100	1	0.01	0.0666667	c2.cp.reactome.v2024.1.Hs.symbols	GABA_SYNTHESIS_RELEASE_REUPTAKE_AND_DEGRADATION	8839	542	NA	blood	γδ Trm	Other T/ILC	T/ILC	is_ti
FALSE	1	6	746	1	0.00134048	0.166667	c2.cp.reactome.v2024.1.Hs.symbols	GAMMA_CARBOXYLATION_TRANSPORT_AND_AMINO_TERMINAL_CLEAVAGE_OF_PROTEINS	8839	544	NA	blood	γδ Trm	Other T/ILC	T/ILC	is_ti
FALSE	1	25	439	2	0.00455581	0.08	c2.cp.reactome.v2024.1.Hs.symbols	GAP_FILLING_DNA_REPAIR_SYNTHESIS_AND_LIGATION_IN_GG_NER	8839	545	NA	blood	γδ Trm	Other T/ILC	T/ILC	is_ti
FALSE	1	19	178	1	0.00561798	0.0526316	c2.cp.reactome.v2024.1.Hs.symbols	GAP_JUNCTION_ASSEMBLY	8839	546	NA	blood	γδ Trm	Other T/ILC	T/ILC	is_ti
FALSE	1	15	848	4	0.00471698	0.266667	c2.cp.reactome.v2024.1.Hs.symbols	FOXO_MEDIATED_TRANSCRIPTION_OF_CELL_CYCLE_GENES	8839	521	NA	blood	γδ Trm	Other T/ILC	T/ILC	is_ti
FALSE	1	56	188	4	0.0212766	0.0714286	c2.cp.reactome.v2024.1.Hs.symbols	FOXO_MEDIATED_TRANSCRIPTION	8839	520	NA	blood	γδ Trm	Other T/ILC	T/ILC	is_ti
FALSE	1	6	209	2	0.00956938	0.333333	c2.cp.reactome.v2024.1.Hs.symbols	FORMYL_PEPTIDE_RECEPTORS_BIND_FORMYL_PEPTIDES_AND_MANY_OTHER_LIGANDS	8839	519	NA	blood	γδ Trm	Other T/ILC	T/ILC	is_ti
FALSE	1	5	299	1	0.00334448	0.2	c2.cp.reactome.v2024.1.Hs.symbols	FORMATION_OF_XYLULOSE_5_PHOSPHATE	8839	518	NA	blood	γδ Trm	Other T/ILC	T/ILC	is_ti
FALSE	1	21	1130	2	0.00176991	0.0952381	c2.cp.reactome.v2024.1.Hs.symbols	FGFR2_MUTANT_RECEPTOR_ACTIVATION	8839	486	NA	blood	γδ Trm	Other T/ILC	T/ILC	is_ti
FALSE	1	4	112	1	0.00892857	0.25	c2.cp.reactome.v2024.1.Hs.symbols	FIBRONECTIN_MATRIX_FORMATION	8839	490	NA	blood	γδ Trm	Other T/ILC	T/ILC	is_ti
FALSE	1	7	439	3	0.00683371	0.428571	c2.cp.reactome.v2024.1.Hs.symbols	FLT3_SIGNALING_BY_CBL_MUTANTS	8839	493	NA	blood	γδ Trm	Other T/ILC	T/ILC	is_ti
FALSE	1	27	489	6	0.0122699	0.222222	c2.cp.reactome.v2024.1.Hs.symbols	FLT3_SIGNALING_IN_DISEASE	8839	494	NA	blood	γδ Trm	Other T/ILC	T/ILC	is_ti
FALSE	1	6	198	1	0.00505051	0.166667	c2.cp.reactome.v2024.1.Hs.symbols	FLT3_SIGNALING_THROUGH_SRC_FAMILY_KINASES	8839	495	NA	blood	γδ Trm	Other T/ILC	T/ILC	is_ti
FALSE	1	17	1264	6	0.00474684	0.352941	c2.cp.reactome.v2024.1.Hs.symbols	FORMATION_OF_ATP_BY_CHEMIOSMOTIC_COUPLING	8839	498	NA	blood	γδ Trm	Other T/ILC	T/ILC	is_ti
FALSE	1	7	140	2	0.0142857	0.285714	c2.cp.reactome.v2024.1.Hs.symbols	FORMATION_OF_AXIAL_MESODERM	8839	499	NA	blood	γδ Trm	Other T/ILC	T/ILC	is_ti
FALSE	1	10	104	2	0.0192308	0.2	c2.cp.reactome.v2024.1.Hs.symbols	FORMATION_OF_DEFINITIVE_ENDODERM	8839	500	NA	blood	γδ Trm	Other T/ILC	T/ILC	is_ti
FALSE	1	22	24	1	0.0416667	0.0454545	c2.cp.reactome.v2024.1.Hs.symbols	FORMATION_OF_FIBRIN_CLOT_CLOTTING_CASCADE	8839	501	NA	blood	γδ Trm	Other T/ILC	T/ILC	is_ti
FALSE	1	27	230	3	0.0130435	0.111111	c2.cp.reactome.v2024.1.Hs.symbols	ELASTIC_FIBRE_FORMATION	8839	417	NA	blood	γδ Trm	Other T/ILC	T/ILC	is_ti
FALSE	1	42	1219	8	0.00656276	0.190476	c2.cp.reactome.v2024.1.Hs.symbols	FORMATION_OF_INCISION_COMPLEX_IN_GG_NER	8839	502	NA	blood	γδ Trm	Other T/ILC	T/ILC	is_ti
FALSE	1	55	1148	5	0.0043554	0.0909091	c2.cp.reactome.v2024.1.Hs.symbols	FORMATION_OF_RNA_POL_II_ELONGATION_COMPLEX	8839	506	NA	blood	γδ Trm	Other T/ILC	T/ILC	is_ti
FALSE	1	50	1219	8	0.00656276	0.16	c2.cp.reactome.v2024.1.Hs.symbols	FORMATION_OF_TC_NER_PRE_INCISION_COMPLEX	8839	508	NA	blood	γδ Trm	Other T/ILC	T/ILC	is_ti
FALSE	1	29	160	5	0.03125	0.172414	c2.cp.reactome.v2024.1.Hs.symbols	FORMATION_OF_THE_BETA_CATENIN_TCF_TRANSACTIVATING_COMPLEX	8839	510	NA	blood	γδ Trm	Other T/ILC	T/ILC	is_ti
FALSE	1	36	676	1	0.00147929	0.0277778	c2.cp.reactome.v2024.1.Hs.symbols	FORMATION_OF_THE_CORNIFIED_ENVELOPE	8839	511	NA	blood	γδ Trm	Other T/ILC	T/ILC	is_ti
FALSE	1	32	1148	4	0.00348432	0.125	c2.cp.reactome.v2024.1.Hs.symbols	FORMATION_OF_THE_EARLY_ELONGATION_COMPLEX	8839	512	NA	blood	γδ Trm	Other T/ILC	T/ILC	is_ti
FALSE	1	10	74	1	0.0135135	0.1	c2.cp.reactome.v2024.1.Hs.symbols	FORMATION_OF_THE_NEPHRIC_DUCT	8839	513	NA	blood	γδ Trm	Other T/ILC	T/ILC	is_ti
FALSE	1	8	976	1	0.00102459	0.125	c2.cp.reactome.v2024.1.Hs.symbols	FORMATION_OF_THE_URETERIC_BUD	8839	515	NA	blood	γδ Trm	Other T/ILC	T/ILC	is_ti
FALSE	1	22	178	1	0.00561798	0.0454545	c2.cp.reactome.v2024.1.Hs.symbols	FORMATION_OF_TUBULIN_FOLDING_INTERMEDIATES_BY_CCT_TRIC	8839	516	NA	blood	γδ Trm	Other T/ILC	T/ILC	is_ti
FALSE	1	41	1091	7	0.00641613	0.170732	c2.cp.reactome.v2024.1.Hs.symbols	FORMATION_OF_WDR5_CONTAINING_HISTONE_MODIFYING_COMPLEXES	8839	517	NA	blood	γδ Trm	Other T/ILC	T/ILC	is_ti
FALSE	1	62	45	3	0.0666667	0.0483871	c2.cp.reactome.v2024.1.Hs.symbols	FORMATION_OF_PARAXIAL_MESODERM	8839	505	NA	blood	γδ Trm	Other T/ILC	T/ILC	is_ti
FALSE	1	6	1103	1	0.000906618	0.166667	c2.cp.reactome.v2024.1.Hs.symbols	CYTOSOLIC_TRNA_AMINOACYLATION	8839	297	NA	blood	γδ Trm	Other T/ILC	T/ILC	is_ti
FALSE	1	13	223	1	0.0044843	0.0769231	c2.cp.reactome.v2024.1.Hs.symbols	EICOSANOID_LIGAND_BINDING_RECEPTORS	8839	416	NA	blood	γδ Trm	Other T/ILC	T/ILC	is_ti
FALSE	1	9	1149	1	0.000870322	0.111111	c2.cp.reactome.v2024.1.Hs.symbols	EGFR_TRANSACTIVATION_BY_GASTRIN	8839	413	NA	blood	γδ Trm	Other T/ILC	T/ILC	is_ti
FALSE	1	56	1096	7	0.00638686	0.125	c2.cp.reactome.v2024.1.Hs.symbols	DEGRADATION_OF_DVL	8839	338	NA	blood	γδ Trm	Other T/ILC	T/ILC	is_ti
FALSE	1	58	1096	8	0.00729927	0.137931	c2.cp.reactome.v2024.1.Hs.symbols	DEGRADATION_OF_GLI1_BY_THE_PROTEASOME	8839	339	NA	blood	γδ Trm	Other T/ILC	T/ILC	is_ti
FALSE	1	99	24	1	0.0416667	0.010101	c2.cp.reactome.v2024.1.Hs.symbols	DEGRADATION_OF_THE_EXTRACELLULAR_MATRIX	8839	340	NA	blood	γδ Trm	Other T/ILC	T/ILC	is_ti
FALSE	1	15	119	1	0.00840336	0.0666667	c2.cp.reactome.v2024.1.Hs.symbols	DEPOLYMERIZATION_OF_THE_NUCLEAR_LAMINA	8839	341	NA	blood	γδ Trm	Other T/ILC	T/ILC	is_ti
FALSE	1	28	614	1	0.00162866	0.0357143	c2.cp.reactome.v2024.1.Hs.symbols	DEPOSITION_OF_NEW_CENPA_CONTAINING_NUCLEOSOMES_AT_THE_CENTROMERE	8839	342	NA	blood	γδ Trm	Other T/ILC	T/ILC	is_ti
FALSE	1	5	329	1	0.00303951	0.2	c2.cp.reactome.v2024.1.Hs.symbols	DERMATAN_SULFATE_BIOSYNTHESIS	8839	343	NA	blood	γδ Trm	Other T/ILC	T/ILC	is_ti
FALSE	1	30	124	1	0.00806452	0.0333333	c2.cp.reactome.v2024.1.Hs.symbols	DETOXIFICATION_OF_REACTIVE_OXYGEN_SPECIES	8839	344	NA	blood	γδ Trm	Other T/ILC	T/ILC	is_ti
FALSE	1	234	28	1	0.0357143	0.0042735	c2.cp.reactome.v2024.1.Hs.symbols	DEUBIQUITINATION	8839	345	NA	blood	γδ Trm	Other T/ILC	T/ILC	is_ti
FALSE	1	7	1227	2	0.00162999	0.285714	c2.cp.reactome.v2024.1.Hs.symbols	DEX_H_BOX_HELICASES_ACTIVATE_TYPE_I_IFN_AND_INFLAMMATORY_CYTOKINES_PRODUCTION	8839	347	NA	blood	γδ Trm	Other T/ILC	T/ILC	is_ti
FALSE	1	19	126	3	0.0238095	0.157895	c2.cp.reactome.v2024.1.Hs.symbols	DIFFERENTIATION_OF_KERATINOCYTES_IN_INTERFOLLICULAR_EPIDERMIS_IN_MAMMALIAN_SKIN	8839	348	NA	blood	γδ Trm	Other T/ILC	T/ILC	is_ti
FALSE	1	7	540	1	0.00185185	0.142857	c2.cp.reactome.v2024.1.Hs.symbols	DIGESTION	8839	349	NA	blood	γδ Trm	Other T/ILC	T/ILC	is_ti
FALSE	1	9	540	1	0.00185185	0.111111	c2.cp.reactome.v2024.1.Hs.symbols	DIGESTION_AND_ABSORPTION	8839	350	NA	blood	γδ Trm	Other T/ILC	T/ILC	is_ti
FALSE	1	4	540	1	0.00185185	0.25	c2.cp.reactome.v2024.1.Hs.symbols	DIGESTION_OF_DIETARY_CARBOHYDRATE	8839	351	NA	blood	γδ Trm	Other T/ILC	T/ILC	is_ti
FALSE	1	27	417	2	0.00479616	0.0740741	c2.cp.reactome.v2024.1.Hs.symbols	DISASSEMBLY_OF_THE_DESTRUCTION_COMPLEX_AND_RECRUITMENT_OF_AXIN_TO_THE_MEMBRANE	8839	353	NA	blood	γδ Trm	Other T/ILC	T/ILC	is_ti
FALSE	1	27	590	1	0.00169492	0.037037	c2.cp.reactome.v2024.1.Hs.symbols	DISEASES_ASSOCIATED_WITH_GLYCOSAMINOGLYCAN_METABOLISM	8839	354	NA	blood	γδ Trm	Other T/ILC	T/ILC	is_ti
FALSE	1	15	684	1	0.00146199	0.0666667	c2.cp.reactome.v2024.1.Hs.symbols	DISEASES_ASSOCIATED_WITH_GLYCOSYLATION_PRECURSOR_BIOSYNTHESIS	8839	355	NA	blood	γδ Trm	Other T/ILC	T/ILC	is_ti
FALSE	1	20	982	3	0.00305499	0.15	c2.cp.reactome.v2024.1.Hs.symbols	DISEASES_ASSOCIATED_WITH_N_GLYCOSYLATION_OF_PROTEINS	8839	356	NA	blood	γδ Trm	Other T/ILC	T/ILC	is_ti
FALSE	1	53	279	4	0.0143369	0.0754717	c2.cp.reactome.v2024.1.Hs.symbols	DISEASES_ASSOCIATED_WITH_O_GLYCOSYLATION_OF_PROTEINS	8839	357	NA	blood	γδ Trm	Other T/ILC	T/ILC	is_ti
FALSE	1	5	726	1	0.00137741	0.2	c2.cp.reactome.v2024.1.Hs.symbols	DISEASES_OF_BASE_EXCISION_REPAIR	8839	359	NA	blood	γδ Trm	Other T/ILC	T/ILC	is_ti
FALSE	1	13	1113	1	0.000898473	0.0769231	c2.cp.reactome.v2024.1.Hs.symbols	DEGRADATION_OF_CYSTEINE_AND_HOMOCYSTEINE	8839	337	NA	blood	γδ Trm	Other T/ILC	T/ILC	is_ti
FALSE	1	30	745	6	0.00805369	0.2	c2.cp.reactome.v2024.1.Hs.symbols	DISEASES_OF_CARBOHYDRATE_METABOLISM	8839	360	NA	blood	γδ Trm	Other T/ILC	T/ILC	is_ti
FALSE	1	83	160	5	0.03125	0.060241	c2.cp.reactome.v2024.1.Hs.symbols	DEGRADATION_OF_BETA_CATENIN_BY_THE_DESTRUCTION_COMPLEX	8839	336	NA	blood	γδ Trm	Other T/ILC	T/ILC	is_ti
FALSE	1	10	337	1	0.00296736	0.1	c2.cp.reactome.v2024.1.Hs.symbols	DEFENSINS	8839	334	NA	blood	γδ Trm	Other T/ILC	T/ILC	is_ti
FALSE	1	35	50	1	0.02	0.0285714	c2.cp.reactome.v2024.1.Hs.symbols	DAG_AND_IP3_SIGNALING	8839	299	NA	blood	γδ Trm	Other T/ILC	T/ILC	is_ti
FALSE	1	39	1211	11	0.0090834	0.282051	c2.cp.reactome.v2024.1.Hs.symbols	DAP12_INTERACTIONS	8839	300	NA	blood	γδ Trm	Other T/ILC	T/ILC	is_ti
FALSE	1	29	901	8	0.00887902	0.275862	c2.cp.reactome.v2024.1.Hs.symbols	DAP12_SIGNALING	8839	301	NA	blood	γδ Trm	Other T/ILC	T/ILC	is_ti
FALSE	1	22	523	2	0.00382409	0.0909091	c2.cp.reactome.v2024.1.Hs.symbols	DARPP_32_EVENTS	8839	302	NA	blood	γδ Trm	Other T/ILC	T/ILC	is_ti
FALSE	1	66	1125	14	0.0124444	0.212121	c2.cp.reactome.v2024.1.Hs.symbols	DDX58_IFIH1_MEDIATED_INDUCTION_OF_INTERFERON_ALPHA_BETA	8839	304	NA	blood	γδ Trm	Other T/ILC	T/ILC	is_ti
FALSE	1	53	1240	15	0.0120968	0.283019	c2.cp.reactome.v2024.1.Hs.symbols	DEADENYLATION_DEPENDENT_MRNA_DECAY	8839	306	NA	blood	γδ Trm	Other T/ILC	T/ILC	is_ti
FALSE	1	25	1240	9	0.00725806	0.36	c2.cp.reactome.v2024.1.Hs.symbols	DEADENYLATION_OF_MRNA	8839	307	NA	blood	γδ Trm	Other T/ILC	T/ILC	is_ti
FALSE	1	149	443	12	0.027088	0.0805369	c2.cp.reactome.v2024.1.Hs.symbols	DEATH_RECEPTOR_SIGNALING	8839	308	NA	blood	γδ Trm	Other T/ILC	T/ILC	is_ti
FALSE	1	61	1096	7	0.00638686	0.114754	c2.cp.reactome.v2024.1.Hs.symbols	DECTIN_1_MEDIATED_NONCANONICAL_NF_KB_SIGNALING	8839	309	NA	blood	γδ Trm	Other T/ILC	T/ILC	is_ti
FALSE	1	3	590	1	0.00169492	0.333333	c2.cp.reactome.v2024.1.Hs.symbols	DEFECTIVE_B4GALT1_CAUSES_B4GALT1_CDG_CDG_2D	8839	311	NA	blood	γδ Trm	Other T/ILC	T/ILC	is_ti
FALSE	1	60	1096	6	0.00547445	0.1	c2.cp.reactome.v2024.1.Hs.symbols	DEFECTIVE_CFTR_CAUSES_CYSTIC_FIBROSIS	8839	314	NA	blood	γδ Trm	Other T/ILC	T/ILC	is_ti
FALSE	1	4	746	1	0.00134048	0.25	c2.cp.reactome.v2024.1.Hs.symbols	DEFECTIVE_FACTOR_IX_CAUSES_HEMOPHILIA_B	8839	322	NA	blood	γδ Trm	Other T/ILC	T/ILC	is_ti
FALSE	1	4	105	1	0.00952381	0.25	c2.cp.reactome.v2024.1.Hs.symbols	DEFECTIVE_FACTOR_VIII_CAUSES_HEMOPHILIA_A	8839	323	NA	blood	γδ Trm	Other T/ILC	T/ILC	is_ti
FALSE	1	25	1116	8	0.00716846	0.32	c2.cp.reactome.v2024.1.Hs.symbols	DEFECTIVE_INTRINSIC_PATHWAY_FOR_APOPTOSIS	8839	325	NA	blood	γδ Trm	Other T/ILC	T/ILC	is_ti
FALSE	1	5	45	1	0.0222222	0.2	c2.cp.reactome.v2024.1.Hs.symbols	DEFECTIVE_LFNG_CAUSES_SCDO3	8839	326	NA	blood	γδ Trm	Other T/ILC	T/ILC	is_ti
FALSE	1	7	249	1	0.00401606	0.142857	c2.cp.reactome.v2024.1.Hs.symbols	DEFECTIVE_RIPK1_MEDIATED_REGULATED_NECROSIS	8839	327	NA	blood	γδ Trm	Other T/ILC	T/ILC	is_ti
FALSE	1	12	111	1	0.00900901	0.0833333	c2.cp.reactome.v2024.1.Hs.symbols	DEFECTS_IN_COBALAMIN_B12_METABOLISM	8839	330	NA	blood	γδ Trm	Other T/ILC	T/ILC	is_ti
FALSE	1	20	111	1	0.00900901	0.05	c2.cp.reactome.v2024.1.Hs.symbols	DEFECTS_IN_VITAMIN_AND_COFACTOR_METABOLISM	8839	331	NA	blood	γδ Trm	Other T/ILC	T/ILC	is_ti
FALSE	1	10	746	3	0.00402145	0.3	c2.cp.reactome.v2024.1.Hs.symbols	DEFECTS_OF_CONTACT_ACTIVATION_SYSTEM_CAS_AND_KALLIKREIN_KININ_SYSTEM_KKS	8839	332	NA	blood	γδ Trm	Other T/ILC	T/ILC	is_ti
FALSE	1	54	1096	8	0.00729927	0.148148	c2.cp.reactome.v2024.1.Hs.symbols	DEGRADATION_OF_AXIN	8839	335	NA	blood	γδ Trm	Other T/ILC	T/ILC	is_ti
FALSE	1	50	196	1	0.00510204	0.02	c2.cp.reactome.v2024.1.Hs.symbols	DISEASES_OF_DNA_REPAIR	8839	361	NA	blood	γδ Trm	Other T/ILC	T/ILC	is_ti
FALSE	1	114	293	5	0.0170648	0.0438596	c2.cp.reactome.v2024.1.Hs.symbols	DISEASES_OF_GLYCOSYLATION	8839	362	NA	blood	γδ Trm	Other T/ILC	T/ILC	is_ti
FALSE	1	12	105	1	0.00952381	0.0833333	c2.cp.reactome.v2024.1.Hs.symbols	DISEASES_OF_HEMOSTASIS	8839	363	NA	blood	γδ Trm	Other T/ILC	T/ILC	is_ti
FALSE	1	80	1107	16	0.0144535	0.2	c2.cp.reactome.v2024.1.Hs.symbols	DOWNSTREAM_SIGNALING_EVENTS_OF_B_CELL_RECEPTOR_BCR	8839	394	NA	blood	γδ Trm	Other T/ILC	T/ILC	is_ti
FALSE	1	19	526	2	0.00380228	0.105263	c2.cp.reactome.v2024.1.Hs.symbols	DOWNSTREAM_SIGNALING_OF_ACTIVATED_FGFR1	8839	395	NA	blood	γδ Trm	Other T/ILC	T/ILC	is_ti
FALSE	1	18	526	2	0.00380228	0.111111	c2.cp.reactome.v2024.1.Hs.symbols	DOWNSTREAM_SIGNALING_OF_ACTIVATED_FGFR2	8839	396	NA	blood	γδ Trm	Other T/ILC	T/ILC	is_ti
FALSE	1	15	526	2	0.00380228	0.133333	c2.cp.reactome.v2024.1.Hs.symbols	DOWNSTREAM_SIGNALING_OF_ACTIVATED_FGFR3	8839	397	NA	blood	γδ Trm	Other T/ILC	T/ILC	is_ti
FALSE	1	16	526	2	0.00380228	0.125	c2.cp.reactome.v2024.1.Hs.symbols	DOWNSTREAM_SIGNALING_OF_ACTIVATED_FGFR4	8839	398	NA	blood	γδ Trm	Other T/ILC	T/ILC	is_ti
FALSE	1	26	526	5	0.0095057	0.192308	c2.cp.reactome.v2024.1.Hs.symbols	DOWNSTREAM_SIGNAL_TRANSDUCTION	8839	399	NA	blood	γδ Trm	Other T/ILC	T/ILC	is_ti
FALSE	1	63	82	2	0.0243902	0.031746	c2.cp.reactome.v2024.1.Hs.symbols	DRUG_ADME	8839	400	NA	blood	γδ Trm	Other T/ILC	T/ILC	is_ti
FALSE	1	5	171	1	0.00584795	0.2	c2.cp.reactome.v2024.1.Hs.symbols	DRUG_MEDIATED_INHIBITION_OF_CDK4_CDK6_ACTIVITY	8839	401	NA	blood	γδ Trm	Other T/ILC	T/ILC	is_ti
FALSE	1	40	1219	7	0.00574241	0.175	c2.cp.reactome.v2024.1.Hs.symbols	DUAL_INCISION_IN_GG_NER	8839	402	NA	blood	γδ Trm	Other T/ILC	T/ILC	is_ti
FALSE	1	62	1219	8	0.00656276	0.129032	c2.cp.reactome.v2024.1.Hs.symbols	DUAL_INCISION_IN_TC_NER	8839	403	NA	blood	γδ Trm	Other T/ILC	T/ILC	is_ti
FALSE	1	9	714	1	0.00140056	0.111111	c2.cp.reactome.v2024.1.Hs.symbols	E2F_ENABLED_INHIBITION_OF_PRE_REPLICATION_COMPLEX_FORMATION	8839	404	NA	blood	γδ Trm	Other T/ILC	T/ILC	is_ti
FALSE	1	22	724	2	0.00276243	0.0909091	c2.cp.reactome.v2024.1.Hs.symbols	E2F_MEDIATED_REGULATION_OF_DNA_REPLICATION	8839	405	NA	blood	γδ Trm	Other T/ILC	T/ILC	is_ti
FALSE	1	43	439	2	0.00455581	0.0465116	c2.cp.reactome.v2024.1.Hs.symbols	E3_UBIQUITIN_LIGASES_UBIQUITINATE_TARGET_PROTEINS	8839	406	NA	blood	γδ Trm	Other T/ILC	T/ILC	is_ti
FALSE	1	14	78	1	0.0128205	0.0714286	c2.cp.reactome.v2024.1.Hs.symbols	EARLY_PHASE_OF_HIV_LIFE_CYCLE	8839	407	NA	blood	γδ Trm	Other T/ILC	T/ILC	is_ti
FALSE	1	35	894	4	0.00447427	0.114286	c2.cp.reactome.v2024.1.Hs.symbols	EARLY_SARS_COV_2_INFECTION_EVENTS	8839	408	NA	blood	γδ Trm	Other T/ILC	T/ILC	is_ti
FALSE	1	49	209	2	0.00956938	0.0408163	c2.cp.reactome.v2024.1.Hs.symbols	ECM_PROTEOGLYCANS	8839	409	NA	blood	γδ Trm	Other T/ILC	T/ILC	is_ti
FALSE	1	25	786	7	0.00890585	0.28	c2.cp.reactome.v2024.1.Hs.symbols	EFFECTS_OF_PIP2_HYDROLYSIS	8839	410	NA	blood	γδ Trm	Other T/ILC	T/ILC	is_ti
FALSE	1	27	439	4	0.00911162	0.148148	c2.cp.reactome.v2024.1.Hs.symbols	EGFR_DOWNREGULATION	8839	411	NA	blood	γδ Trm	Other T/ILC	T/ILC	is_ti
FALSE	1	6	526	1	0.00190114	0.166667	c2.cp.reactome.v2024.1.Hs.symbols	EGFR_INTERACTS_WITH_PHOSPHOLIPASE_C_GAMMA	8839	412	NA	blood	γδ Trm	Other T/ILC	T/ILC	is_ti
FALSE	1	25	772	7	0.00906736	0.28	c2.cp.reactome.v2024.1.Hs.symbols	DOWNREGULATION_OF_TGF_BETA_RECEPTOR_SIGNALING	8839	393	NA	blood	γδ Trm	Other T/ILC	T/ILC	is_ti
FALSE	1	30	899	7	0.00778643	0.233333	c2.cp.reactome.v2024.1.Hs.symbols	DOWNREGULATION_OF_SMAD2_3_SMAD4_TRANSCRIPTIONAL_ACTIVITY	8839	392	NA	blood	γδ Trm	Other T/ILC	T/ILC	is_ti
FALSE	1	9	467	3	0.00642398	0.333333	c2.cp.reactome.v2024.1.Hs.symbols	DOWNREGULATION_OF_ERBB4_SIGNALING	8839	391	NA	blood	γδ Trm	Other T/ILC	T/ILC	is_ti
FALSE	1	27	439	3	0.00683371	0.111111	c2.cp.reactome.v2024.1.Hs.symbols	DOWNREGULATION_OF_ERBB2_SIGNALING	8839	390	NA	blood	γδ Trm	Other T/ILC	T/ILC	is_ti
FALSE	1	28	337	1	0.00296736	0.0357143	c2.cp.reactome.v2024.1.Hs.symbols	DISEASES_OF_IMMUNE_SYSTEM	8839	364	NA	blood	γδ Trm	Other T/ILC	T/ILC	is_ti
FALSE	1	197	163	4	0.0245399	0.0203046	c2.cp.reactome.v2024.1.Hs.symbols	DISEASES_OF_METABOLISM	8839	365	NA	blood	γδ Trm	Other T/ILC	T/ILC	is_ti
FALSE	1	5	695	1	0.00143885	0.2	c2.cp.reactome.v2024.1.Hs.symbols	DISEASES_OF_MISMATCH_REPAIR_MMR	8839	366	NA	blood	γδ Trm	Other T/ILC	T/ILC	is_ti
FALSE	1	38	724	4	0.00552486	0.105263	c2.cp.reactome.v2024.1.Hs.symbols	DISEASES_OF_MITOTIC_CELL_CYCLE	8839	367	NA	blood	γδ Trm	Other T/ILC	T/ILC	is_ti
FALSE	1	45	249	4	0.0160643	0.0888889	c2.cp.reactome.v2024.1.Hs.symbols	DISEASES_OF_PROGRAMMED_CELL_DEATH	8839	368	NA	blood	γδ Trm	Other T/ILC	T/ILC	is_ti
FALSE	1	418	198	15	0.0757576	0.0358852	c2.cp.reactome.v2024.1.Hs.symbols	DISEASES_OF_SIGNAL_TRANSDUCTION_BY_GROWTH_FACTOR_RECEPTORS_AND_SECOND_MESSENGERS	8839	369	NA	blood	γδ Trm	Other T/ILC	T/ILC	is_ti
FALSE	1	5	119	1	0.00840336	0.2	c2.cp.reactome.v2024.1.Hs.symbols	DISINHIBITION_OF_SNARE_FORMATION	8839	370	NA	blood	γδ Trm	Other T/ILC	T/ILC	is_ti
FALSE	1	142	1189	15	0.0126156	0.105634	c2.cp.reactome.v2024.1.Hs.symbols	DISORDERS_OF_TRANSMEMBRANE_TRANSPORTERS	8839	371	NA	blood	γδ Trm	Other T/ILC	T/ILC	is_ti
FALSE	1	9	726	2	0.00275482	0.222222	c2.cp.reactome.v2024.1.Hs.symbols	DISPLACEMENT_OF_DNA_GLYCOSYLASE_BY_APEX1	8839	372	NA	blood	γδ Trm	Other T/ILC	T/ILC	is_ti
FALSE	1	26	1266	2	0.00157978	0.0769231	c2.cp.reactome.v2024.1.Hs.symbols	EGR2_AND_SOX10_MEDIATED_INITIATION_OF_SCHWANN_CELL_MYELINATION	8839	414	NA	blood	γδ Trm	Other T/ILC	T/ILC	is_ti
FALSE	1	11	503	1	0.00198807	0.0909091	c2.cp.reactome.v2024.1.Hs.symbols	DISSOLUTION_OF_FIBRIN_CLOT	8839	373	NA	blood	γδ Trm	Other T/ILC	T/ILC	is_ti
FALSE	1	38	1221	8	0.00655201	0.210526	c2.cp.reactome.v2024.1.Hs.symbols	DNA_DAMAGE_RECOGNITION_IN_GG_NER	8839	375	NA	blood	γδ Trm	Other T/ILC	T/ILC	is_ti
FALSE	1	28	196	1	0.00510204	0.0357143	c2.cp.reactome.v2024.1.Hs.symbols	DNA_DAMAGE_TELOMERE_STRESS_INDUCED_SENESCENCE	8839	377	NA	blood	γδ Trm	Other T/ILC	T/ILC	is_ti
FALSE	1	131	439	4	0.00911162	0.0305344	c2.cp.reactome.v2024.1.Hs.symbols	DNA_DOUBLE_STRAND_BREAK_REPAIR	8839	378	NA	blood	γδ Trm	Other T/ILC	T/ILC	is_ti
FALSE	1	43	439	4	0.00911162	0.0930233	c2.cp.reactome.v2024.1.Hs.symbols	DNA_DOUBLE_STRAND_BREAK_RESPONSE	8839	379	NA	blood	γδ Trm	Other T/ILC	T/ILC	is_ti
FALSE	1	280	196	1	0.00510204	0.00357143	c2.cp.reactome.v2024.1.Hs.symbols	DNA_REPAIR	8839	381	NA	blood	γδ Trm	Other T/ILC	T/ILC	is_ti
FALSE	1	127	816	7	0.00857843	0.0551181	c2.cp.reactome.v2024.1.Hs.symbols	DNA_REPLICATION	8839	382	NA	blood	γδ Trm	Other T/ILC	T/ILC	is_ti
FALSE	1	100	439	2	0.00455581	0.02	c2.cp.reactome.v2024.1.Hs.symbols	DNA_REPLICATION_PRE_INITIATION	8839	384	NA	blood	γδ Trm	Other T/ILC	T/ILC	is_ti
FALSE	1	23	100	1	0.01	0.0434783	c2.cp.reactome.v2024.1.Hs.symbols	DOPAMINE_NEUROTRANSMITTER_RELEASE_CYCLE	8839	387	NA	blood	γδ Trm	Other T/ILC	T/ILC	is_ti
FALSE	1	13	439	3	0.00683371	0.230769	c2.cp.reactome.v2024.1.Hs.symbols	DOWNREGULATION_OF_ERBB2_ERBB3_SIGNALING	8839	389	NA	blood	γδ Trm	Other T/ILC	T/ILC	is_ti
FALSE	1	48	766	4	0.00522193	0.0833333	c2.cp.reactome.v2024.1.Hs.symbols	DNA_DAMAGE_BYPASS	8839	374	NA	blood	γδ Trm	Other T/ILC	T/ILC	is_ti
FALSE	1	32	178	1	0.00561798	0.03125	c2.cp.reactome.v2024.1.Hs.symbols	GAP_JUNCTION_TRAFFICKING_AND_REGULATION	8839	548	NA	blood	γδ Trm	Other T/ILC	T/ILC	is_ti
FALSE	1	14	51	1	0.0196078	0.0714286	c2.cp.reactome.v2024.1.Hs.symbols	ACYL_CHAIN_REMODELLING_OF_PS	8839	57	NA	blood	γδ Trm	Other T/ILC	T/ILC	is_ti
FALSE	1	7	1023	2	0.00195503	0.285714	c2.cp.reactome.v2024.1.Hs.symbols	ACTIVATION_OF_THE_TFAP2_AP_2_FAMILY_OF_TRANSCRIPTION_FACTORS	8839	49	NA	blood	γδ Trm	Other T/ILC	T/ILC	is_ti
FALSE	1	11	790	2	0.00253165	0.181818	c2.cp.reactome.v2024.1.Hs.symbols	ACYL_CHAIN_REMODELLING_OF_PG	8839	55	NA	blood	γδ Trm	Other T/ILC	T/ILC	is_ti
FALSE	1	55	67	1	0.0149254	0.0181818	c2.cp.reactome.v2024.1.Hs.symbols	ACTIVATION_OF_ANTERIOR_HOX_GENES_IN_HINDBRAIN_DEVELOPMENT_DURING_EARLY_EMBRYOGENESIS	8839	26	NA	blood	γδ Trm	Other T/ILC	T/ILC	is_ti
FALSE	1	37	714	1	0.00140056	0.027027	c2.cp.reactome.v2024.1.Hs.symbols	ACTIVATION_OF_ATR_IN_RESPONSE_TO_REPLICATION_STRESS	8839	27	NA	blood	γδ Trm	Other T/ILC	T/ILC	is_ti
FALSE	1	14	1164	4	0.00343643	0.285714	c2.cp.reactome.v2024.1.Hs.symbols	ACTIVATION_OF_BAD_AND_TRANSLOCATION_TO_MITOCHONDRIA	8839	28	NA	blood	γδ Trm	Other T/ILC	T/ILC	is_ti
FALSE	1	29	865	6	0.00693642	0.206897	c2.cp.reactome.v2024.1.Hs.symbols	ACTIVATION_OF_BH3_ONLY_PROTEINS	8839	29	NA	blood	γδ Trm	Other T/ILC	T/ILC	is_ti
FALSE	1	42	1218	3	0.00246305	0.0714286	c2.cp.reactome.v2024.1.Hs.symbols	ACTIVATION_OF_GENE_EXPRESSION_BY_SREBF_SREBP	8839	32	NA	blood	γδ Trm	Other T/ILC	T/ILC	is_ti
FALSE	1	18	439	2	0.00455581	0.111111	c2.cp.reactome.v2024.1.Hs.symbols	ACTIVATION_OF_IRF3_IRF7_MEDIATED_BY_TBK1_IKK_IKBKE	8839	33	NA	blood	γδ Trm	Other T/ILC	T/ILC	is_ti
FALSE	1	28	511	2	0.00391389	0.0714286	c2.cp.reactome.v2024.1.Hs.symbols	ACTIVATION_OF_KAINATE_RECEPTORS_UPON_GLUTAMATE_BINDING	8839	34	NA	blood	γδ Trm	Other T/ILC	T/ILC	is_ti
FALSE	1	24	588	1	0.00170068	0.0416667	c2.cp.reactome.v2024.1.Hs.symbols	ACTIVATION_OF_MATRIX_METALLOPROTEINASES	8839	35	NA	blood	γδ Trm	Other T/ILC	T/ILC	is_ti
FALSE	1	7	1199	1	0.000834028	0.142857	c2.cp.reactome.v2024.1.Hs.symbols	ACTIVATION_OF_NIMA_KINASES_NEK9_NEK6_NEK7	8839	36	NA	blood	γδ Trm	Other T/ILC	T/ILC	is_ti
FALSE	1	77	181	3	0.0165746	0.038961	c2.cp.reactome.v2024.1.Hs.symbols	ACTIVATION_OF_NMDA_RECEPTORS_AND_POSTSYNAPTIC_EVENTS	8839	37	NA	blood	γδ Trm	Other T/ILC	T/ILC	is_ti
FALSE	1	5	724	1	0.00138122	0.2	c2.cp.reactome.v2024.1.Hs.symbols	ACTIVATION_OF_NOXA_AND_TRANSLOCATION_TO_MITOCHONDRIA	8839	38	NA	blood	γδ Trm	Other T/ILC	T/ILC	is_ti
FALSE	1	8	903	2	0.00221484	0.25	c2.cp.reactome.v2024.1.Hs.symbols	ACTIVATION_OF_PPARGC1A_PGC_1ALPHA_BY_PHOSPHORYLATION	8839	39	NA	blood	γδ Trm	Other T/ILC	T/ILC	is_ti
FALSE	1	9	724	2	0.00276243	0.222222	c2.cp.reactome.v2024.1.Hs.symbols	ACTIVATION_OF_PUMA_AND_TRANSLOCATION_TO_MITOCHONDRIA	8839	40	NA	blood	γδ Trm	Other T/ILC	T/ILC	is_ti
FALSE	1	13	214	1	0.0046729	0.0769231	c2.cp.reactome.v2024.1.Hs.symbols	ACTIVATION_OF_RAC1	8839	41	NA	blood	γδ Trm	Other T/ILC	T/ILC	is_ti
FALSE	1	7	1022	1	0.000978474	0.142857	c2.cp.reactome.v2024.1.Hs.symbols	ACTIVATION_OF_RAC1_DOWNSTREAM_OF_NMDARS	8839	42	NA	blood	γδ Trm	Other T/ILC	T/ILC	is_ti
FALSE	1	5	612	1	0.00163399	0.2	c2.cp.reactome.v2024.1.Hs.symbols	ACTIVATION_OF_RAS_IN_B_CELLS	8839	43	NA	blood	γδ Trm	Other T/ILC	T/ILC	is_ti
FALSE	1	10	742	2	0.00269542	0.2	c2.cp.reactome.v2024.1.Hs.symbols	ACTIVATION_OF_THE_AP_1_FAMILY_OF_TRANSCRIPTION_FACTORS	8839	45	NA	blood	γδ Trm	Other T/ILC	T/ILC	is_ti
FALSE	1	8	386	1	0.00259067	0.125	c2.cp.reactome.v2024.1.Hs.symbols	ACTIVATION_OF_THE_PHOTOTRANSDUCTION_CASCADE	8839	47	NA	blood	γδ Trm	Other T/ILC	T/ILC	is_ti
FALSE	1	33	714	1	0.00140056	0.030303	c2.cp.reactome.v2024.1.Hs.symbols	ACTIVATION_OF_THE_PRE_REPLICATIVE_COMPLEX	8839	48	NA	blood	γδ Trm	Other T/ILC	T/ILC	is_ti
FALSE	1	22	178	1	0.00561798	0.0454545	c2.cp.reactome.v2024.1.Hs.symbols	ACTIVATION_OF_AMPK_DOWNSTREAM_OF_NMDARS	8839	25	NA	blood	γδ Trm	Other T/ILC	T/ILC	is_ti
FALSE	1	23	802	4	0.00498753	0.173913	c2.cp.reactome.v2024.1.Hs.symbols	ACTIVATED_TAK1_MEDIATES_P38_MAPK_ACTIVATION	8839	24	NA	blood	γδ Trm	Other T/ILC	T/ILC	is_ti
FALSE	1	7	1149	1	0.000870322	0.142857	c2.cp.reactome.v2024.1.Hs.symbols	ACTIVATED_NTRK3_SIGNALS_THROUGH_RAS	8839	22	NA	blood	γδ Trm	Other T/ILC	T/ILC	is_ti
FALSE	1	5	412	1	0.00242718	0.2	c2.cp.reactome.v2024.1.Hs.symbols	ACTIVATED_NTRK3_SIGNALS_THROUGH_PI3K	8839	21	NA	blood	γδ Trm	Other T/ILC	T/ILC	is_ti
FALSE	1	7	464	1	0.00215517	0.142857	c2.cp.reactome.v2024.1.Hs.symbols	2_LTR_CIRCLE_FORMATION	8839	1	NA	blood	γδ Trm	Other T/ILC	T/ILC	is_ti
FALSE	1	6	80	1	0.0125	0.166667	c2.cp.reactome.v2024.1.Hs.symbols	ABACAVIR_ADME	8839	2	NA	blood	γδ Trm	Other T/ILC	T/ILC	is_ti
FALSE	1	4	80	1	0.0125	0.25	c2.cp.reactome.v2024.1.Hs.symbols	ABACAVIR_TRANSMEMBRANE_TRANSPORT	8839	3	NA	blood	γδ Trm	Other T/ILC	T/ILC	is_ti
FALSE	1	94	1096	9	0.00821168	0.0957447	c2.cp.reactome.v2024.1.Hs.symbols	ABC_FAMILY_PROTEINS_MEDIATED_TRANSPORT	8839	4	NA	blood	γδ Trm	Other T/ILC	T/ILC	is_ti
FALSE	1	15	752	1	0.00132979	0.0666667	c2.cp.reactome.v2024.1.Hs.symbols	ABC_TRANSPORTERS_IN_LIPID_HOMEOSTASIS	8839	5	NA	blood	γδ Trm	Other T/ILC	T/ILC	is_ti
FALSE	1	70	439	2	0.00455581	0.0285714	c2.cp.reactome.v2024.1.Hs.symbols	ABC_TRANSPORTER_DISORDERS	8839	6	NA	blood	γδ Trm	Other T/ILC	T/ILC	is_ti
FALSE	1	20	545	1	0.00183486	0.05	c2.cp.reactome.v2024.1.Hs.symbols	ABERRANT_REGULATION_OF_MITOTIC_EXIT_IN_CANCER_DUE_TO_RB1_DEFECTS	8839	7	NA	blood	γδ Trm	Other T/ILC	T/ILC	is_ti
FALSE	1	23	1130	2	0.00176991	0.0869565	c2.cp.reactome.v2024.1.Hs.symbols	ABORTIVE_ELONGATION_OF_HIV_1_TRANSCRIPT_IN_THE_ABSENCE_OF_TAT	8839	9	NA	blood	γδ Trm	Other T/ILC	T/ILC	is_ti
FALSE	1	14	100	1	0.01	0.0714286	c2.cp.reactome.v2024.1.Hs.symbols	ACETYLCHOLINE_NEUROTRANSMITTER_RELEASE_CYCLE	8839	12	NA	blood	γδ Trm	Other T/ILC	T/ILC	is_ti
FALSE	1	10	511	1	0.00195695	0.1	c2.cp.reactome.v2024.1.Hs.symbols	ACETYLCHOLINE_REGULATES_INSULIN_SECRETION	8839	13	NA	blood	γδ Trm	Other T/ILC	T/ILC	is_ti
FALSE	1	30	439	2	0.00455581	0.0666667	c2.cp.reactome.v2024.1.Hs.symbols	ACTIVATED_NOTCH1_TRANSMITS_SIGNAL_TO_THE_NUCLEUS	8839	15	NA	blood	γδ Trm	Other T/ILC	T/ILC	is_ti
FALSE	1	6	271	1	0.00369004	0.166667	c2.cp.reactome.v2024.1.Hs.symbols	ACTIVATED_NTRK2_SIGNALS_THROUGH_CDK5	8839	16	NA	blood	γδ Trm	Other T/ILC	T/ILC	is_ti
FALSE	1	10	1149	1	0.000870322	0.1	c2.cp.reactome.v2024.1.Hs.symbols	ACTIVATED_NTRK2_SIGNALS_THROUGH_FRS2_AND_FRS3	8839	17	NA	blood	γδ Trm	Other T/ILC	T/ILC	is_ti
FALSE	1	6	521	1	0.00191939	0.166667	c2.cp.reactome.v2024.1.Hs.symbols	ACTIVATED_NTRK2_SIGNALS_THROUGH_FYN	8839	18	NA	blood	γδ Trm	Other T/ILC	T/ILC	is_ti
FALSE	1	6	1149	2	0.00174064	0.333333	c2.cp.reactome.v2024.1.Hs.symbols	ACTIVATED_NTRK2_SIGNALS_THROUGH_PI3K	8839	19	NA	blood	γδ Trm	Other T/ILC	T/ILC	is_ti
FALSE	1	8	1149	1	0.000870322	0.125	c2.cp.reactome.v2024.1.Hs.symbols	ACTIVATED_NTRK2_SIGNALS_THROUGH_RAS	8839	20	NA	blood	γδ Trm	Other T/ILC	T/ILC	is_ti
FALSE	1	17	724	3	0.00414365	0.176471	c2.cp.reactome.v2024.1.Hs.symbols	ABERRANT_REGULATION_OF_MITOTIC_G1_S_TRANSITION_IN_CANCER_DUE_TO_RB1_DEFECTS	8839	8	NA	blood	γδ Trm	Other T/ILC	T/ILC	is_ti
FALSE	1	16	1149	3	0.00261097	0.1875	c2.cp.reactome.v2024.1.Hs.symbols	GASTRIN_CREB_SIGNALLING_PATHWAY_VIA_PKC_AND_MAPK	8839	549	NA	blood	γδ Trm	Other T/ILC	T/ILC	is_ti
FALSE	1	36	626	5	0.00798722	0.138889	c2.cp.reactome.v2024.1.Hs.symbols	GENERATION_OF_SECOND_MESSENGER_MOLECULES	8839	552	NA	blood	γδ Trm	Other T/ILC	T/ILC	is_ti
FALSE	1	10	720	2	0.00277778	0.2	c2.cp.reactome.v2024.1.Hs.symbols	RECYCLING_OF_BILE_ACIDS_AND_SALTS	8839	1148	NA	blood	γδ Trm	Other T/ILC	T/ILC	is_ti
FALSE	1	8	863	2	0.0023175	0.25	c2.cp.reactome.v2024.1.Hs.symbols	RECYCLING_OF_EIF2_GDP	8839	1149	NA	blood	γδ Trm	Other T/ILC	T/ILC	is_ti
FALSE	1	42	178	1	0.00561798	0.0238095	c2.cp.reactome.v2024.1.Hs.symbols	RECYCLING_PATHWAY_OF_L1	8839	1150	NA	blood	γδ Trm	Other T/ILC	T/ILC	is_ti
FALSE	1	9	284	1	0.00352113	0.111111	c2.cp.reactome.v2024.1.Hs.symbols	REDUCTION_OF_CYTOSOLIC_CA_LEVELS	8839	1151	NA	blood	γδ Trm	Other T/ILC	T/ILC	is_ti
FALSE	1	5	348	2	0.00574713	0.4	c2.cp.reactome.v2024.1.Hs.symbols	REELIN_SIGNALLING_PATHWAY	8839	1152	NA	blood	γδ Trm	Other T/ILC	T/ILC	is_ti
FALSE	1	59	439	7	0.0159453	0.118644	c2.cp.reactome.v2024.1.Hs.symbols	REGULATED_NECROSIS	8839	1153	NA	blood	γδ Trm	Other T/ILC	T/ILC	is_ti
FALSE	1	11	1017	2	0.00196657	0.181818	c2.cp.reactome.v2024.1.Hs.symbols	REGULATED_PROTEOLYSIS_OF_P75NTR	8839	1154	NA	blood	γδ Trm	Other T/ILC	T/ILC	is_ti
FALSE	1	11	421	3	0.00712589	0.272727	c2.cp.reactome.v2024.1.Hs.symbols	REGULATION_BY_C_FLIP	8839	1155	NA	blood	γδ Trm	Other T/ILC	T/ILC	is_ti
FALSE	1	11	592	3	0.00506757	0.272727	c2.cp.reactome.v2024.1.Hs.symbols	REGULATION_OF_BACH1_ACTIVITY	8839	1156	NA	blood	γδ Trm	Other T/ILC	T/ILC	is_ti
FALSE	1	19	256	2	0.0078125	0.105263	c2.cp.reactome.v2024.1.Hs.symbols	REGULATION_OF_BETA_CELL_DEVELOPMENT	8839	1157	NA	blood	γδ Trm	Other T/ILC	T/ILC	is_ti
FALSE	1	8	992	3	0.00302419	0.375	c2.cp.reactome.v2024.1.Hs.symbols	REGULATION_OF_CDH11_MRNA_TRANSLATION_BY_MICRORNAS	8839	1160	NA	blood	γδ Trm	Other T/ILC	T/ILC	is_ti
FALSE	1	55	1218	3	0.00246305	0.0545455	c2.cp.reactome.v2024.1.Hs.symbols	REGULATION_OF_CHOLESTEROL_BIOSYNTHESIS_BY_SREBP_SREBF	8839	1162	NA	blood	γδ Trm	Other T/ILC	T/ILC	is_ti
FALSE	1	10	7	1	0.142857	0.1	c2.cp.reactome.v2024.1.Hs.symbols	REGULATION_OF_COMMISSURAL_AXON_PATHFINDING_BY_SLIT_AND_ROBO	8839	1163	NA	blood	γδ Trm	Other T/ILC	T/ILC	is_ti
FALSE	1	77	387	3	0.00775194	0.038961	c2.cp.reactome.v2024.1.Hs.symbols	REGULATION_OF_ENDOGENOUS_RETROELEMENTS	8839	1165	NA	blood	γδ Trm	Other T/ILC	T/ILC	is_ti
FALSE	1	46	231	1	0.004329	0.0217391	c2.cp.reactome.v2024.1.Hs.symbols	REGULATION_OF_ENDOGENOUS_RETROELEMENTS_BY_KRAB_ZFP_PROTEINS	8839	1166	NA	blood	γδ Trm	Other T/ILC	T/ILC	is_ti
FALSE	1	35	362	2	0.00552486	0.0571429	c2.cp.reactome.v2024.1.Hs.symbols	REGULATION_OF_ENDOGENOUS_RETROELEMENTS_BY_PIWI_INTERACTING_RNAS_PIRNAS	8839	1167	NA	blood	γδ Trm	Other T/ILC	T/ILC	is_ti
FALSE	1	10	387	1	0.00258398	0.1	c2.cp.reactome.v2024.1.Hs.symbols	REGULATION_OF_ENDOGENOUS_RETROELEMENTS_BY_THE_HUMAN_SILENCING_HUB_HUSH_COMPLEX	8839	1168	NA	blood	γδ Trm	Other T/ILC	T/ILC	is_ti
FALSE	1	10	122	1	0.00819672	0.1	c2.cp.reactome.v2024.1.Hs.symbols	REGULATION_OF_FOXO_TRANSCRIPTIONAL_ACTIVITY_BY_ACETYLATION	8839	1170	NA	blood	γδ Trm	Other T/ILC	T/ILC	is_ti
FALSE	1	16	439	4	0.00911162	0.25	c2.cp.reactome.v2024.1.Hs.symbols	REGULATION_OF_FZD_BY_UBIQUITINATION	8839	1171	NA	blood	γδ Trm	Other T/ILC	T/ILC	is_ti
FALSE	1	89	1074	10	0.00931099	0.11236	c2.cp.reactome.v2024.1.Hs.symbols	RECRUITMENT_OF_NUMA_TO_MITOTIC_CENTROSOMES	8839	1147	NA	blood	γδ Trm	Other T/ILC	T/ILC	is_ti
FALSE	1	8	1023	2	0.00195503	0.25	c2.cp.reactome.v2024.1.Hs.symbols	REGULATION_OF_GENE_EXPRESSION_BY_HYPOXIA_INDUCIBLE_FACTOR	8839	1172	NA	blood	γδ Trm	Other T/ILC	T/ILC	is_ti
FALSE	1	80	1183	11	0.00929839	0.1375	c2.cp.reactome.v2024.1.Hs.symbols	RECRUITMENT_OF_MITOTIC_CENTROSOME_PROTEINS_AND_COMPLEXES	8839	1146	NA	blood	γδ Trm	Other T/ILC	T/ILC	is_ti
FALSE	1	10	726	1	0.00137741	0.1	c2.cp.reactome.v2024.1.Hs.symbols	RECOGNITION_AND_ASSOCIATION_OF_DNA_GLYCOSYLASE_WITH_SITE_CONTAINING_AN_AFFECTED_PURINE	8839	1144	NA	blood	γδ Trm	Other T/ILC	T/ILC	is_ti
FALSE	1	15	35	1	0.0285714	0.0666667	c2.cp.reactome.v2024.1.Hs.symbols	PURINE_CATABOLISM	8839	1121	NA	blood	γδ Trm	Other T/ILC	T/ILC	is_ti
FALSE	1	9	840	3	0.00357143	0.333333	c2.cp.reactome.v2024.1.Hs.symbols	PURINE_RIBONUCLEOSIDE_MONOPHOSPHATE_BIOSYNTHESIS	8839	1122	NA	blood	γδ Trm	Other T/ILC	T/ILC	is_ti
FALSE	1	10	167	2	0.011976	0.2	c2.cp.reactome.v2024.1.Hs.symbols	PYRIMIDINE_CATABOLISM	8839	1124	NA	blood	γδ Trm	Other T/ILC	T/ILC	is_ti
FALSE	1	11	544	2	0.00367647	0.181818	c2.cp.reactome.v2024.1.Hs.symbols	PYRIMIDINE_SALVAGE	8839	1125	NA	blood	γδ Trm	Other T/ILC	T/ILC	is_ti
FALSE	1	27	204	1	0.00490196	0.037037	c2.cp.reactome.v2024.1.Hs.symbols	PYROPTOSIS	8839	1126	NA	blood	γδ Trm	Other T/ILC	T/ILC	is_ti
FALSE	1	44	439	5	0.0113895	0.113636	c2.cp.reactome.v2024.1.Hs.symbols	PYRUVATE_METABOLISM	8839	1127	NA	blood	γδ Trm	Other T/ILC	T/ILC	is_ti
FALSE	1	89	269	3	0.0111524	0.0337079	c2.cp.reactome.v2024.1.Hs.symbols	RAB_GEFS_EXCHANGE_GTP_FOR_GDP_ON_RABS	8839	1128	NA	blood	γδ Trm	Other T/ILC	T/ILC	is_ti
FALSE	1	63	712	3	0.00421348	0.047619	c2.cp.reactome.v2024.1.Hs.symbols	RAB_GERANYLGERANYLATION	8839	1129	NA	blood	γδ Trm	Other T/ILC	T/ILC	is_ti
FALSE	1	120	831	14	0.0168472	0.116667	c2.cp.reactome.v2024.1.Hs.symbols	RAB_REGULATION_OF_TRAFFICKING	8839	1130	NA	blood	γδ Trm	Other T/ILC	T/ILC	is_ti
FALSE	1	178	521	18	0.0345489	0.101124	c2.cp.reactome.v2024.1.Hs.symbols	RAC1_GTPASE_CYCLE	8839	1131	NA	blood	γδ Trm	Other T/ILC	T/ILC	is_ti
FALSE	1	86	521	8	0.0153551	0.0930233	c2.cp.reactome.v2024.1.Hs.symbols	RAC2_GTPASE_CYCLE	8839	1132	NA	blood	γδ Trm	Other T/ILC	T/ILC	is_ti
FALSE	1	88	496	9	0.0181452	0.102273	c2.cp.reactome.v2024.1.Hs.symbols	RAC3_GTPASE_CYCLE	8839	1133	NA	blood	γδ Trm	Other T/ILC	T/ILC	is_ti
FALSE	1	31	1164	6	0.00515464	0.193548	c2.cp.reactome.v2024.1.Hs.symbols	RAF_ACTIVATION	8839	1134	NA	blood	γδ Trm	Other T/ILC	T/ILC	is_ti
FALSE	1	22	201	3	0.0149254	0.136364	c2.cp.reactome.v2024.1.Hs.symbols	RAF_INDEPENDENT_MAPK1_3_ACTIVATION	8839	1135	NA	blood	γδ Trm	Other T/ILC	T/ILC	is_ti
FALSE	1	16	270	2	0.00740741	0.125	c2.cp.reactome.v2024.1.Hs.symbols	RAS_ACTIVATION_UPON_CA2_INFLUX_THROUGH_NMDA_RECEPTOR	8839	1137	NA	blood	γδ Trm	Other T/ILC	T/ILC	is_ti
FALSE	1	23	439	3	0.00683371	0.130435	c2.cp.reactome.v2024.1.Hs.symbols	RAS_PROCESSING	8839	1138	NA	blood	γδ Trm	Other T/ILC	T/ILC	is_ti
FALSE	1	15	927	1	0.00107875	0.0666667	c2.cp.reactome.v2024.1.Hs.symbols	RA_BIOSYNTHESIS_PATHWAY	8839	1140	NA	blood	γδ Trm	Other T/ILC	T/ILC	is_ti
FALSE	1	6	603	2	0.00331675	0.333333	c2.cp.reactome.v2024.1.Hs.symbols	REACTIONS_SPECIFIC_TO_THE_COMPLEX_N_GLYCAN_SYNTHESIS_PATHWAY	8839	1141	NA	blood	γδ Trm	Other T/ILC	T/ILC	is_ti
FALSE	1	15	142	1	0.00704225	0.0666667	c2.cp.reactome.v2024.1.Hs.symbols	RECEPTOR_TYPE_TYROSINE_PROTEIN_PHOSPHATASES	8839	1143	NA	blood	γδ Trm	Other T/ILC	T/ILC	is_ti
FALSE	1	30	766	4	0.00522193	0.133333	c2.cp.reactome.v2024.1.Hs.symbols	RECOGNITION_OF_DNA_DAMAGE_BY_PCNA_CONTAINING_REPLICATION_COMPLEX	8839	1145	NA	blood	γδ Trm	Other T/ILC	T/ILC	is_ti
FALSE	1	6	131	1	0.00763359	0.166667	c2.cp.reactome.v2024.1.Hs.symbols	REGULATION_OF_GENE_EXPRESSION_IN_BETA_CELLS	8839	1173	NA	blood	γδ Trm	Other T/ILC	T/ILC	is_ti
FALSE	1	12	256	1	0.00390625	0.0833333	c2.cp.reactome.v2024.1.Hs.symbols	REGULATION_OF_GENE_EXPRESSION_IN_LATE_STAGE_BRANCHING_MORPHOGENESIS_PANCREATIC_BUD_PRECURSOR_CELLS	8839	1176	NA	blood	γδ Trm	Other T/ILC	T/ILC	is_ti
FALSE	1	29	1189	4	0.00336417	0.137931	c2.cp.reactome.v2024.1.Hs.symbols	REGULATION_OF_GLUCOKINASE_BY_GLUCOKINASE_REGULATORY_PROTEIN	8839	1177	NA	blood	γδ Trm	Other T/ILC	T/ILC	is_ti
FALSE	1	68	830	9	0.0108434	0.132353	c2.cp.reactome.v2024.1.Hs.symbols	REGULATION_OF_PTEN_STABILITY_AND_ACTIVITY	8839	1205	NA	blood	γδ Trm	Other T/ILC	T/ILC	is_ti
FALSE	1	14	431	1	0.00232019	0.0714286	c2.cp.reactome.v2024.1.Hs.symbols	REGULATION_OF_PYRUVATE_DEHYDROGENASE_PDH_COMPLEX	8839	1206	NA	blood	γδ Trm	Other T/ILC	T/ILC	is_ti
FALSE	1	32	439	4	0.00911162	0.125	c2.cp.reactome.v2024.1.Hs.symbols	REGULATION_OF_PYRUVATE_METABOLISM	8839	1207	NA	blood	γδ Trm	Other T/ILC	T/ILC	is_ti
FALSE	1	66	20	1	0.05	0.0151515	c2.cp.reactome.v2024.1.Hs.symbols	REGULATION_OF_RAS_BY_GAPS	8839	1208	NA	blood	γδ Trm	Other T/ILC	T/ILC	is_ti
FALSE	1	17	992	5	0.00504032	0.294118	c2.cp.reactome.v2024.1.Hs.symbols	REGULATION_OF_RUNX1_EXPRESSION_AND_ACTIVITY	8839	1209	NA	blood	γδ Trm	Other T/ILC	T/ILC	is_ti
FALSE	1	66	28	1	0.0357143	0.0151515	c2.cp.reactome.v2024.1.Hs.symbols	REGULATION_OF_RUNX2_EXPRESSION_AND_ACTIVITY	8839	1210	NA	blood	γδ Trm	Other T/ILC	T/ILC	is_ti
FALSE	1	55	1261	8	0.00634417	0.145455	c2.cp.reactome.v2024.1.Hs.symbols	REGULATION_OF_RUNX3_EXPRESSION_AND_ACTIVITY	8839	1211	NA	blood	γδ Trm	Other T/ILC	T/ILC	is_ti
FALSE	1	22	439	4	0.00911162	0.181818	c2.cp.reactome.v2024.1.Hs.symbols	REGULATION_OF_SIGNALING_BY_CBL	8839	1212	NA	blood	γδ Trm	Other T/ILC	T/ILC	is_ti
FALSE	1	6	193	1	0.00518135	0.166667	c2.cp.reactome.v2024.1.Hs.symbols	REGULATION_OF_SIGNALING_BY_NODAL	8839	1213	NA	blood	γδ Trm	Other T/ILC	T/ILC	is_ti
FALSE	1	14	439	2	0.00455581	0.142857	c2.cp.reactome.v2024.1.Hs.symbols	REGULATION_OF_TBK1_IKK_IKBKE_MEDIATED_ACTIVATION_OF_IRF3_IRF7	8839	1214	NA	blood	γδ Trm	Other T/ILC	T/ILC	is_ti
FALSE	1	11	439	2	0.00455581	0.181818	c2.cp.reactome.v2024.1.Hs.symbols	REGULATION_OF_TBK1_IKK_MEDIATED_ACTIVATION_OF_IRF3_IRF7_UPON_TLR3_LIGATION	8839	1215	NA	blood	γδ Trm	Other T/ILC	T/ILC	is_ti
FALSE	1	15	337	1	0.00296736	0.0666667	c2.cp.reactome.v2024.1.Hs.symbols	REGULATION_OF_TLR_BY_ENDOGENOUS_LIGAND	8839	1216	NA	blood	γδ Trm	Other T/ILC	T/ILC	is_ti
FALSE	1	153	352	7	0.0198864	0.0457516	c2.cp.reactome.v2024.1.Hs.symbols	REGULATION_OF_TP53_ACTIVITY	8839	1217	NA	blood	γδ Trm	Other T/ILC	T/ILC	is_ti
FALSE	1	30	697	4	0.00573888	0.133333	c2.cp.reactome.v2024.1.Hs.symbols	REGULATION_OF_TP53_ACTIVITY_THROUGH_ACETYLATION	8839	1218	NA	blood	γδ Trm	Other T/ILC	T/ILC	is_ti
FALSE	1	12	352	2	0.00568182	0.166667	c2.cp.reactome.v2024.1.Hs.symbols	REGULATION_OF_TP53_ACTIVITY_THROUGH_ASSOCIATION_WITH_CO_FACTORS	8839	1219	NA	blood	γδ Trm	Other T/ILC	T/ILC	is_ti
FALSE	1	19	439	3	0.00683371	0.157895	c2.cp.reactome.v2024.1.Hs.symbols	REGULATION_OF_TP53_ACTIVITY_THROUGH_METHYLATION	8839	1220	NA	blood	γδ Trm	Other T/ILC	T/ILC	is_ti
FALSE	1	88	215	2	0.00930233	0.0227273	c2.cp.reactome.v2024.1.Hs.symbols	REGULATION_OF_TP53_ACTIVITY_THROUGH_PHOSPHORYLATION	8839	1221	NA	blood	γδ Trm	Other T/ILC	T/ILC	is_ti
FALSE	1	36	439	6	0.0136674	0.166667	c2.cp.reactome.v2024.1.Hs.symbols	REGULATION_OF_TP53_EXPRESSION_AND_DEGRADATION	8839	1222	NA	blood	γδ Trm	Other T/ILC	T/ILC	is_ti
FALSE	1	72	104	3	0.0288462	0.0416667	c2.cp.reactome.v2024.1.Hs.symbols	REPRODUCTION	8839	1229	NA	blood	γδ Trm	Other T/ILC	T/ILC	is_ti
FALSE	1	9	992	4	0.00403226	0.444444	c2.cp.reactome.v2024.1.Hs.symbols	REGULATION_OF_PTEN_MRNA_TRANSLATION	8839	1204	NA	blood	γδ Trm	Other T/ILC	T/ILC	is_ti
FALSE	1	9	709	3	0.00423131	0.333333	c2.cp.reactome.v2024.1.Hs.symbols	REGULATION_OF_PTEN_LOCALIZATION	8839	1203	NA	blood	γδ Trm	Other T/ILC	T/ILC	is_ti
FALSE	1	58	1203	8	0.00665004	0.137931	c2.cp.reactome.v2024.1.Hs.symbols	REGULATION_OF_PTEN_GENE_TRANSCRIPTION	8839	1202	NA	blood	γδ Trm	Other T/ILC	T/ILC	is_ti
FALSE	1	85	662	7	0.010574	0.0823529	c2.cp.reactome.v2024.1.Hs.symbols	REGULATION_OF_PLK1_ACTIVITY_AT_G2_M_TRANSITION	8839	1201	NA	blood	γδ Trm	Other T/ILC	T/ILC	is_ti
FALSE	1	24	992	3	0.00302419	0.125	c2.cp.reactome.v2024.1.Hs.symbols	REGULATION_OF_HOMOTYPIC_CELL_CELL_ADHESION	8839	1180	NA	blood	γδ Trm	Other T/ILC	T/ILC	is_ti
FALSE	1	78	1189	12	0.0100925	0.153846	c2.cp.reactome.v2024.1.Hs.symbols	REGULATION_OF_HSF1_MEDIATED_HEAT_SHOCK_RESPONSE	8839	1181	NA	blood	γδ Trm	Other T/ILC	T/ILC	is_ti
FALSE	1	12	175	1	0.00571429	0.0833333	c2.cp.reactome.v2024.1.Hs.symbols	REGULATION_OF_IFNA_IFNB_SIGNALING	8839	1182	NA	blood	γδ Trm	Other T/ILC	T/ILC	is_ti
FALSE	1	14	175	1	0.00571429	0.0714286	c2.cp.reactome.v2024.1.Hs.symbols	REGULATION_OF_IFNG_SIGNALING	8839	1183	NA	blood	γδ Trm	Other T/ILC	T/ILC	is_ti
FALSE	1	12	439	2	0.00455581	0.166667	c2.cp.reactome.v2024.1.Hs.symbols	REGULATION_OF_INNATE_IMMUNE_RESPONSES_TO_CYTOSOLIC_DNA	8839	1184	NA	blood	γδ Trm	Other T/ILC	T/ILC	is_ti
FALSE	1	82	275	3	0.0109091	0.0365854	c2.cp.reactome.v2024.1.Hs.symbols	REGULATION_OF_INSULIN_LIKE_GROWTH_FACTOR_IGF_TRANSPORT_AND_UPTAKE_BY_INSULIN_LIKE_GROWTH_FACTOR_BINDING_PROTEINS_IGFBPS	8839	1185	NA	blood	γδ Trm	Other T/ILC	T/ILC	is_ti
FALSE	1	61	162	2	0.0123457	0.0327869	c2.cp.reactome.v2024.1.Hs.symbols	REGULATION_OF_INSULIN_SECRETION	8839	1186	NA	blood	γδ Trm	Other T/ILC	T/ILC	is_ti
FALSE	1	16	1149	1	0.000870322	0.0625	c2.cp.reactome.v2024.1.Hs.symbols	REGULATION_OF_KIT_SIGNALING	8839	1187	NA	blood	γδ Trm	Other T/ILC	T/ILC	is_ti
FALSE	1	108	1251	12	0.00959233	0.111111	c2.cp.reactome.v2024.1.Hs.symbols	REGULATION_OF_LIPID_METABOLISM_BY_PPARALPHA	8839	1188	NA	blood	γδ Trm	Other T/ILC	T/ILC	is_ti
FALSE	1	26	209	3	0.0143541	0.115385	c2.cp.reactome.v2024.1.Hs.symbols	PURINERGIC_SIGNALING_IN_LEISHMANIASIS_INFECTION	8839	1120	NA	blood	γδ Trm	Other T/ILC	T/ILC	is_ti
FALSE	1	10	131	1	0.00763359	0.1	c2.cp.reactome.v2024.1.Hs.symbols	REGULATION_OF_LOCALIZATION_OF_FOXO_TRANSCRIPTION_FACTORS	8839	1189	NA	blood	γδ Trm	Other T/ILC	T/ILC	is_ti
FALSE	1	16	992	5	0.00504032	0.3125	c2.cp.reactome.v2024.1.Hs.symbols	REGULATION_OF_MITF_M_DEPENDENT_GENES_INVOLVED_IN_APOPTOSIS	8839	1191	NA	blood	γδ Trm	Other T/ILC	T/ILC	is_ti
FALSE	1	16	14	1	0.0714286	0.0625	c2.cp.reactome.v2024.1.Hs.symbols	REGULATION_OF_MITF_M_DEPENDENT_GENES_INVOLVED_IN_CELL_CYCLE_AND_PROLIFERATION	8839	1192	NA	blood	γδ Trm	Other T/ILC	T/ILC	is_ti
FALSE	1	17	642	2	0.00311526	0.117647	c2.cp.reactome.v2024.1.Hs.symbols	REGULATION_OF_MITF_M_DEPENDENT_GENES_INVOLVED_IN_LYSOSOME_BIOGENESIS_AND_AUTOPHAGY	8839	1193	NA	blood	γδ Trm	Other T/ILC	T/ILC	is_ti
FALSE	1	36	14	1	0.0714286	0.0277778	c2.cp.reactome.v2024.1.Hs.symbols	REGULATION_OF_MITF_M_DEPENDENT_GENES_INVOLVED_IN_PIGMENTATION	8839	1194	NA	blood	γδ Trm	Other T/ILC	T/ILC	is_ti
FALSE	1	86	1261	15	0.0118953	0.174419	c2.cp.reactome.v2024.1.Hs.symbols	REGULATION_OF_MRNA_STABILITY_BY_PROTEINS_THAT_BIND_AU_RICH_ELEMENTS	8839	1195	NA	blood	γδ Trm	Other T/ILC	T/ILC	is_ti
FALSE	1	8	1023	3	0.00293255	0.375	c2.cp.reactome.v2024.1.Hs.symbols	REGULATION_OF_NFE2L2_GENE_EXPRESSION	8839	1196	NA	blood	γδ Trm	Other T/ILC	T/ILC	is_ti
FALSE	1	18	439	3	0.00683371	0.166667	c2.cp.reactome.v2024.1.Hs.symbols	REGULATION_OF_NF_KAPPA_B_SIGNALING	8839	1197	NA	blood	γδ Trm	Other T/ILC	T/ILC	is_ti
FALSE	1	11	992	3	0.00302419	0.272727	c2.cp.reactome.v2024.1.Hs.symbols	REGULATION_OF_NPAS4_GENE_EXPRESSION	8839	1198	NA	blood	γδ Trm	Other T/ILC	T/ILC	is_ti
FALSE	1	8	992	3	0.00302419	0.375	c2.cp.reactome.v2024.1.Hs.symbols	REGULATION_OF_NPAS4_MRNA_TRANSLATION	8839	1200	NA	blood	γδ Trm	Other T/ILC	T/ILC	is_ti
FALSE	1	28	1022	7	0.00684932	0.25	c2.cp.reactome.v2024.1.Hs.symbols	REGULATION_OF_MECP2_EXPRESSION_AND_ACTIVITY	8839	1190	NA	blood	γδ Trm	Other T/ILC	T/ILC	is_ti
FALSE	1	37	899	3	0.00333704	0.0810811	c2.cp.reactome.v2024.1.Hs.symbols	RESOLUTION_OF_ABASIC_SITES_AP_SITES	8839	1230	NA	blood	γδ Trm	Other T/ILC	T/ILC	is_ti
FALSE	1	9	439	2	0.00455581	0.222222	c2.cp.reactome.v2024.1.Hs.symbols	PTK6_REGULATES_RTKS_AND_THEIR_EFFECTORS_AKT1_AND_DOK1	8839	1119	NA	blood	γδ Trm	Other T/ILC	T/ILC	is_ti
FALSE	1	6	715	1	0.0013986	0.166667	c2.cp.reactome.v2024.1.Hs.symbols	PTK6_REGULATES_CELL_CYCLE	8839	1116	NA	blood	γδ Trm	Other T/ILC	T/ILC	is_ti
FALSE	1	6	526	1	0.00190114	0.166667	c2.cp.reactome.v2024.1.Hs.symbols	PHOSPHOLIPASE_C_MEDIATED_CASCADE_FGFR2	8839	1032	NA	blood	γδ Trm	Other T/ILC	T/ILC	is_ti
FALSE	1	4	526	1	0.00190114	0.25	c2.cp.reactome.v2024.1.Hs.symbols	PHOSPHOLIPASE_C_MEDIATED_CASCADE_FGFR4	8839	1033	NA	blood	γδ Trm	Other T/ILC	T/ILC	is_ti
FALSE	1	184	127	5	0.0393701	0.0271739	c2.cp.reactome.v2024.1.Hs.symbols	PHOSPHOLIPID_METABOLISM	8839	1034	NA	blood	γδ Trm	Other T/ILC	T/ILC	is_ti
FALSE	1	20	545	1	0.00183486	0.05	c2.cp.reactome.v2024.1.Hs.symbols	PHOSPHORYLATION_OF_THE_APC_C	8839	1036	NA	blood	γδ Trm	Other T/ILC	T/ILC	is_ti
FALSE	1	9	27	1	0.037037	0.111111	c2.cp.reactome.v2024.1.Hs.symbols	PHYSIOLOGICAL_FACTORS	8839	1037	NA	blood	γδ Trm	Other T/ILC	T/ILC	is_ti
FALSE	1	8	412	3	0.00728155	0.375	c2.cp.reactome.v2024.1.Hs.symbols	PI3K_AKT_ACTIVATION	8839	1038	NA	blood	γδ Trm	Other T/ILC	T/ILC	is_ti
FALSE	1	88	58	3	0.0517241	0.0340909	c2.cp.reactome.v2024.1.Hs.symbols	PI3K_AKT_SIGNALING_IN_CANCER	8839	1039	NA	blood	γδ Trm	Other T/ILC	T/ILC	is_ti
FALSE	1	14	412	1	0.00242718	0.0714286	c2.cp.reactome.v2024.1.Hs.symbols	PI3K_EVENTS_IN_ERBB2_SIGNALING	8839	1040	NA	blood	γδ Trm	Other T/ILC	T/ILC	is_ti
FALSE	1	9	412	1	0.00242718	0.111111	c2.cp.reactome.v2024.1.Hs.symbols	PI3K_EVENTS_IN_ERBB4_SIGNALING	8839	1041	NA	blood	γδ Trm	Other T/ILC	T/ILC	is_ti
FALSE	1	9	661	1	0.00151286	0.111111	c2.cp.reactome.v2024.1.Hs.symbols	PI5P_REGULATES_TP53_ACETYLATION	8839	1042	NA	blood	γδ Trm	Other T/ILC	T/ILC	is_ti
FALSE	1	31	594	5	0.00841751	0.16129	c2.cp.reactome.v2024.1.Hs.symbols	PINK1_PRKN_MEDIATED_MITOPHAGY	8839	1043	NA	blood	γδ Trm	Other T/ILC	T/ILC	is_ti
FALSE	1	24	1130	2	0.00176991	0.0833333	c2.cp.reactome.v2024.1.Hs.symbols	PIWI_INTERACTING_RNA_PIRNA_BIOGENESIS	8839	1044	NA	blood	γδ Trm	Other T/ILC	T/ILC	is_ti
FALSE	1	11	412	1	0.00242718	0.0909091	c2.cp.reactome.v2024.1.Hs.symbols	PI_3K_CASCADE_FGFR1	8839	1045	NA	blood	γδ Trm	Other T/ILC	T/ILC	is_ti
FALSE	1	11	412	1	0.00242718	0.0909091	c2.cp.reactome.v2024.1.Hs.symbols	PI_3K_CASCADE_FGFR2	8839	1046	NA	blood	γδ Trm	Other T/ILC	T/ILC	is_ti
FALSE	1	8	412	1	0.00242718	0.125	c2.cp.reactome.v2024.1.Hs.symbols	PI_3K_CASCADE_FGFR3	8839	1047	NA	blood	γδ Trm	Other T/ILC	T/ILC	is_ti
FALSE	1	9	412	1	0.00242718	0.111111	c2.cp.reactome.v2024.1.Hs.symbols	PI_3K_CASCADE_FGFR4	8839	1048	NA	blood	γδ Trm	Other T/ILC	T/ILC	is_ti
FALSE	1	80	127	4	0.0314961	0.05	c2.cp.reactome.v2024.1.Hs.symbols	PI_METABOLISM	8839	1049	NA	blood	γδ Trm	Other T/ILC	T/ILC	is_ti
FALSE	1	13	523	1	0.00191205	0.0769231	c2.cp.reactome.v2024.1.Hs.symbols	PKA_ACTIVATION_IN_GLUCAGON_SIGNALLING	8839	1050	NA	blood	γδ Trm	Other T/ILC	T/ILC	is_ti
FALSE	1	16	50	1	0.02	0.0625	c2.cp.reactome.v2024.1.Hs.symbols	PKA_MEDIATED_PHOSPHORYLATION_OF_CREB	8839	1051	NA	blood	γδ Trm	Other T/ILC	T/ILC	is_ti
FALSE	1	6	526	1	0.00190114	0.166667	c2.cp.reactome.v2024.1.Hs.symbols	PHOSPHOLIPASE_C_MEDIATED_CASCADE_FGFR1	8839	1031	NA	blood	γδ Trm	Other T/ILC	T/ILC	is_ti
FALSE	1	42	718	3	0.00417827	0.0714286	c2.cp.reactome.v2024.1.Hs.symbols	PKMTS_METHYLATE_HISTONE_LYSINES	8839	1053	NA	blood	γδ Trm	Other T/ILC	T/ILC	is_ti
FALSE	1	7	723	2	0.00276625	0.285714	c2.cp.reactome.v2024.1.Hs.symbols	PHOSPHATE_BOND_HYDROLYSIS_BY_NUDT_PROTEINS	8839	1030	NA	blood	γδ Trm	Other T/ILC	T/ILC	is_ti
FALSE	1	60	82	1	0.0121951	0.0166667	c2.cp.reactome.v2024.1.Hs.symbols	PHASE_I_FUNCTIONALIZATION_OF_COMPOUNDS	8839	1026	NA	blood	γδ Trm	Other T/ILC	T/ILC	is_ti
FALSE	1	19	217	2	0.00921659	0.105263	c2.cp.reactome.v2024.1.Hs.symbols	PARACETAMOL_ADME	8839	1004	NA	blood	γδ Trm	Other T/ILC	T/ILC	is_ti
FALSE	1	114	496	2	0.00403226	0.0175439	c2.cp.reactome.v2024.1.Hs.symbols	PARASITE_INFECTION	8839	1005	NA	blood	γδ Trm	Other T/ILC	T/ILC	is_ti
FALSE	1	5	126	1	0.00793651	0.2	c2.cp.reactome.v2024.1.Hs.symbols	PASSIVE_TRANSPORT_BY_AQUAPORINS	8839	1006	NA	blood	γδ Trm	Other T/ILC	T/ILC	is_ti
FALSE	1	21	514	1	0.00194553	0.047619	c2.cp.reactome.v2024.1.Hs.symbols	PCNA_DEPENDENT_LONG_PATCH_BASE_EXCISION_REPAIR	8839	1007	NA	blood	γδ Trm	Other T/ILC	T/ILC	is_ti
FALSE	1	87	439	6	0.0136674	0.0689655	c2.cp.reactome.v2024.1.Hs.symbols	PCP_CE_PATHWAY	8839	1008	NA	blood	γδ Trm	Other T/ILC	T/ILC	is_ti
FALSE	1	25	626	1	0.00159744	0.04	c2.cp.reactome.v2024.1.Hs.symbols	PD_1_SIGNALING	8839	1010	NA	blood	γδ Trm	Other T/ILC	T/ILC	is_ti
FALSE	1	11	526	2	0.00380228	0.181818	c2.cp.reactome.v2024.1.Hs.symbols	PECAM1_INTERACTIONS	8839	1011	NA	blood	γδ Trm	Other T/ILC	T/ILC	is_ti
FALSE	1	13	1154	3	0.00259965	0.230769	c2.cp.reactome.v2024.1.Hs.symbols	PENTOSE_PHOSPHATE_PATHWAY	8839	1012	NA	blood	γδ Trm	Other T/ILC	T/ILC	is_ti
FALSE	1	58	27	1	0.037037	0.0172414	c2.cp.reactome.v2024.1.Hs.symbols	PEPTIDE_HORMONE_METABOLISM	8839	1014	NA	blood	γδ Trm	Other T/ILC	T/ILC	is_ti
FALSE	1	103	2	1	0.5	0.00970874	c2.cp.reactome.v2024.1.Hs.symbols	PEPTIDE_LIGAND_BINDING_RECEPTORS	8839	1015	NA	blood	γδ Trm	Other T/ILC	T/ILC	is_ti
FALSE	1	31	1216	3	0.00246711	0.0967742	c2.cp.reactome.v2024.1.Hs.symbols	PERK_REGULATES_GENE_EXPRESSION	8839	1016	NA	blood	γδ Trm	Other T/ILC	T/ILC	is_ti
FALSE	1	27	559	2	0.00357782	0.0740741	c2.cp.reactome.v2024.1.Hs.symbols	PEROXISOMAL_LIPID_METABOLISM	8839	1017	NA	blood	γδ Trm	Other T/ILC	T/ILC	is_ti
FALSE	1	57	559	6	0.0107335	0.105263	c2.cp.reactome.v2024.1.Hs.symbols	PEROXISOMAL_PROTEIN_IMPORT	8839	1018	NA	blood	γδ Trm	Other T/ILC	T/ILC	is_ti
FALSE	1	11	439	3	0.00683371	0.272727	c2.cp.reactome.v2024.1.Hs.symbols	PEXOPHAGY	8839	1019	NA	blood	γδ Trm	Other T/ILC	T/ILC	is_ti
FALSE	1	22	162	1	0.00617284	0.0454545	c2.cp.reactome.v2024.1.Hs.symbols	PHASE_0_RAPID_DEPOLARISATION	8839	1020	NA	blood	γδ Trm	Other T/ILC	T/ILC	is_ti
FALSE	1	5	364	1	0.00274725	0.2	c2.cp.reactome.v2024.1.Hs.symbols	PHASE_1_INACTIVATION_OF_FAST_NA_CHANNELS	8839	1021	NA	blood	γδ Trm	Other T/ILC	T/ILC	is_ti
FALSE	1	12	162	2	0.0123457	0.166667	c2.cp.reactome.v2024.1.Hs.symbols	PHASE_2_PLATEAU_PHASE	8839	1022	NA	blood	γδ Trm	Other T/ILC	T/ILC	is_ti
FALSE	1	8	39	1	0.025641	0.125	c2.cp.reactome.v2024.1.Hs.symbols	PHASE_3_RAPID_REPOLARISATION	8839	1023	NA	blood	γδ Trm	Other T/ILC	T/ILC	is_ti
FALSE	1	68	8	1	0.125	0.0147059	c2.cp.reactome.v2024.1.Hs.symbols	PHASE_II_CONJUGATION_OF_COMPOUNDS	8839	1025	NA	blood	γδ Trm	Other T/ILC	T/ILC	is_ti
FALSE	1	6	1169	2	0.00171086	0.333333	c2.cp.reactome.v2024.1.Hs.symbols	PHOSPHATE_BOND_HYDROLYSIS_BY_NTPDASE_PROTEINS	8839	1029	NA	blood	γδ Trm	Other T/ILC	T/ILC	is_ti
FALSE	1	71	729	5	0.00685871	0.0704225	c2.cp.reactome.v2024.1.Hs.symbols	PKR_MEDIATED_SIGNALING	8839	1054	NA	blood	γδ Trm	Other T/ILC	T/ILC	is_ti
FALSE	1	15	24	1	0.0416667	0.0666667	c2.cp.reactome.v2024.1.Hs.symbols	PLASMA_LIPOPROTEIN_ASSEMBLY	8839	1055	NA	blood	γδ Trm	Other T/ILC	T/ILC	is_ti
FALSE	1	58	138	5	0.0362319	0.0862069	c2.cp.reactome.v2024.1.Hs.symbols	PLASMA_LIPOPROTEIN_ASSEMBLY_REMODELING_AND_CLEARANCE	8839	1056	NA	blood	γδ Trm	Other T/ILC	T/ILC	is_ti
FALSE	1	49	101	2	0.019802	0.0408163	c2.cp.reactome.v2024.1.Hs.symbols	PRE_NOTCH_EXPRESSION_AND_PROCESSING	8839	1087	NA	blood	γδ Trm	Other T/ILC	T/ILC	is_ti
FALSE	1	18	45	1	0.0222222	0.0555556	c2.cp.reactome.v2024.1.Hs.symbols	PRE_NOTCH_PROCESSING_IN_GOLGI	8839	1088	NA	blood	γδ Trm	Other T/ILC	T/ILC	is_ti
FALSE	1	29	765	2	0.00261438	0.0689655	c2.cp.reactome.v2024.1.Hs.symbols	PROCESSING_OF_CAPPED_INTRONLESS_PRE_MRNA	8839	1091	NA	blood	γδ Trm	Other T/ILC	T/ILC	is_ti
FALSE	1	278	1267	50	0.0394633	0.179856	c2.cp.reactome.v2024.1.Hs.symbols	PROCESSING_OF_CAPPED_INTRON_CONTAINING_PRE_MRNA	8839	1092	NA	blood	γδ Trm	Other T/ILC	T/ILC	is_ti
FALSE	1	63	439	4	0.00911162	0.0634921	c2.cp.reactome.v2024.1.Hs.symbols	PROCESSING_OF_DNA_DOUBLE_STRAND_BREAK_ENDS	8839	1093	NA	blood	γδ Trm	Other T/ILC	T/ILC	is_ti
FALSE	1	20	1267	1	0.000789266	0.05	c2.cp.reactome.v2024.1.Hs.symbols	PROCESSING_OF_INTRONLESS_PRE_MRNAS	8839	1094	NA	blood	γδ Trm	Other T/ILC	T/ILC	is_ti
FALSE	1	15	1226	5	0.0040783	0.333333	c2.cp.reactome.v2024.1.Hs.symbols	PROCESSING_OF_SMDT1	8839	1095	NA	blood	γδ Trm	Other T/ILC	T/ILC	is_ti
FALSE	1	198	439	14	0.0318907	0.0707071	c2.cp.reactome.v2024.1.Hs.symbols	PROGRAMMED_CELL_DEATH	8839	1098	NA	blood	γδ Trm	Other T/ILC	T/ILC	is_ti
FALSE	1	11	592	2	0.00337838	0.181818	c2.cp.reactome.v2024.1.Hs.symbols	PROLACTIN_RECEPTOR_SIGNALING	8839	1099	NA	blood	γδ Trm	Other T/ILC	T/ILC	is_ti
FALSE	1	13	1164	2	0.00171821	0.153846	c2.cp.reactome.v2024.1.Hs.symbols	PROLONGED_ERK_ACTIVATION_EVENTS	8839	1100	NA	blood	γδ Trm	Other T/ILC	T/ILC	is_ti
FALSE	1	17	400	1	0.0025	0.0588235	c2.cp.reactome.v2024.1.Hs.symbols	PROSTACYCLIN_SIGNALLING_THROUGH_PROSTACYCLIN_RECEPTOR	8839	1102	NA	blood	γδ Trm	Other T/ILC	T/ILC	is_ti
FALSE	1	88	1084	10	0.00922509	0.113636	c2.cp.reactome.v2024.1.Hs.symbols	PROTEIN_FOLDING	8839	1104	NA	blood	γδ Trm	Other T/ILC	T/ILC	is_ti
FALSE	1	10	808	1	0.00123762	0.1	c2.cp.reactome.v2024.1.Hs.symbols	PROTEIN_LIPOYLATION	8839	1106	NA	blood	γδ Trm	Other T/ILC	T/ILC	is_ti
FALSE	1	153	977	21	0.0214944	0.137255	c2.cp.reactome.v2024.1.Hs.symbols	PROTEIN_LOCALIZATION	8839	1107	NA	blood	γδ Trm	Other T/ILC	T/ILC	is_ti
FALSE	1	74	240	5	0.0208333	0.0675676	c2.cp.reactome.v2024.1.Hs.symbols	PROTEIN_PROTEIN_INTERACTIONS_AT_SYNAPSES	8839	1109	NA	blood	γδ Trm	Other T/ILC	T/ILC	is_ti
FALSE	1	6	330	1	0.0030303	0.166667	c2.cp.reactome.v2024.1.Hs.symbols	PROTEIN_REPAIR	8839	1110	NA	blood	γδ Trm	Other T/ILC	T/ILC	is_ti
FALSE	1	63	940	7	0.00744681	0.111111	c2.cp.reactome.v2024.1.Hs.symbols	PROTEIN_UBIQUITINATION	8839	1111	NA	blood	γδ Trm	Other T/ILC	T/ILC	is_ti
FALSE	1	5	1073	1	0.000931966	0.2	c2.cp.reactome.v2024.1.Hs.symbols	PROTON_COUPLED_MONOCARBOXYLATE_TRANSPORT	8839	1112	NA	blood	γδ Trm	Other T/ILC	T/ILC	is_ti
FALSE	1	135	1261	22	0.0174465	0.162963	c2.cp.reactome.v2024.1.Hs.symbols	PTEN_REGULATION	8839	1113	NA	blood	γδ Trm	Other T/ILC	T/ILC	is_ti
FALSE	1	9	439	2	0.00455581	0.222222	c2.cp.reactome.v2024.1.Hs.symbols	PREVENTION_OF_PHAGOSOMAL_LYSOSOMAL_FUSION	8839	1086	NA	blood	γδ Trm	Other T/ILC	T/ILC	is_ti
FALSE	1	19	511	2	0.00391389	0.105263	c2.cp.reactome.v2024.1.Hs.symbols	PRESYNAPTIC_FUNCTION_OF_KAINATE_RECEPTORS	8839	1084	NA	blood	γδ Trm	Other T/ILC	T/ILC	is_ti
FALSE	1	9	162	1	0.00617284	0.111111	c2.cp.reactome.v2024.1.Hs.symbols	PRESYNAPTIC_DEPOLARIZATION_AND_CALCIUM_CHANNEL_OPENING	8839	1083	NA	blood	γδ Trm	Other T/ILC	T/ILC	is_ti
FALSE	1	10	130	1	0.00769231	0.1	c2.cp.reactome.v2024.1.Hs.symbols	PREGNENOLONE_BIOSYNTHESIS	8839	1082	NA	blood	γδ Trm	Other T/ILC	T/ILC	is_ti
FALSE	1	34	439	6	0.0136674	0.176471	c2.cp.reactome.v2024.1.Hs.symbols	PLASMA_LIPOPROTEIN_CLEARANCE	8839	1057	NA	blood	γδ Trm	Other T/ILC	T/ILC	is_ti
FALSE	1	21	9	1	0.111111	0.047619	c2.cp.reactome.v2024.1.Hs.symbols	PLASMA_LIPOPROTEIN_REMODELING	8839	1058	NA	blood	γδ Trm	Other T/ILC	T/ILC	is_ti
FALSE	1	220	213	11	0.0516432	0.05	c2.cp.reactome.v2024.1.Hs.symbols	PLATELET_ACTIVATION_SIGNALING_AND_AGGREGATION	8839	1059	NA	blood	γδ Trm	Other T/ILC	T/ILC	is_ti
FALSE	1	13	976	1	0.00102459	0.0769231	c2.cp.reactome.v2024.1.Hs.symbols	PLATELET_ADHESION_TO_EXPOSED_COLLAGEN	8839	1060	NA	blood	γδ Trm	Other T/ILC	T/ILC	is_ti
FALSE	1	25	37	1	0.027027	0.04	c2.cp.reactome.v2024.1.Hs.symbols	PLATELET_AGGREGATION_PLUG_FORMATION	8839	1061	NA	blood	γδ Trm	Other T/ILC	T/ILC	is_ti
FALSE	1	21	284	1	0.00352113	0.047619	c2.cp.reactome.v2024.1.Hs.symbols	PLATELET_CALCIUM_HOMEOSTASIS	8839	1062	NA	blood	γδ Trm	Other T/ILC	T/ILC	is_ti
FALSE	1	73	400	6	0.015	0.0821918	c2.cp.reactome.v2024.1.Hs.symbols	PLATELET_HOMEOSTASIS	8839	1063	NA	blood	γδ Trm	Other T/ILC	T/ILC	is_ti
FALSE	1	17	957	4	0.00417973	0.235294	c2.cp.reactome.v2024.1.Hs.symbols	PLATELET_SENSITIZATION_BY_LDL	8839	1064	NA	blood	γδ Trm	Other T/ILC	T/ILC	is_ti
FALSE	1	7	899	2	0.00222469	0.285714	c2.cp.reactome.v2024.1.Hs.symbols	POLB_DEPENDENT_LONG_PATCH_BASE_EXCISION_REPAIR	8839	1065	NA	blood	γδ Trm	Other T/ILC	T/ILC	is_ti
FALSE	1	13	33	1	0.030303	0.0769231	c2.cp.reactome.v2024.1.Hs.symbols	PTK6_REGULATES_RHO_GTPASES_RAS_GTPASE_AND_MAP_KINASES	8839	1118	NA	blood	γδ Trm	Other T/ILC	T/ILC	is_ti
FALSE	1	26	573	1	0.0017452	0.0384615	c2.cp.reactome.v2024.1.Hs.symbols	POLYMERASE_SWITCHING_ON_THE_C_STRAND_OF_THE_TELOMERE	8839	1068	NA	blood	γδ Trm	Other T/ILC	T/ILC	is_ti
FALSE	1	27	1189	6	0.00504626	0.222222	c2.cp.reactome.v2024.1.Hs.symbols	POSTMITOTIC_NUCLEAR_PORE_COMPLEX_NPC_REFORMATION	8839	1070	NA	blood	γδ Trm	Other T/ILC	T/ILC	is_ti
FALSE	1	19	178	1	0.00561798	0.0526316	c2.cp.reactome.v2024.1.Hs.symbols	POST_CHAPERONIN_TUBULIN_FOLDING_PATHWAY	8839	1071	NA	blood	γδ Trm	Other T/ILC	T/ILC	is_ti
FALSE	1	7	992	3	0.00302419	0.428571	c2.cp.reactome.v2024.1.Hs.symbols	POST_TRANSCRIPTIONAL_SILENCING_BY_SMALL_RNAS	8839	1072	NA	blood	γδ Trm	Other T/ILC	T/ILC	is_ti
FALSE	1	65	879	7	0.00796359	0.107692	c2.cp.reactome.v2024.1.Hs.symbols	POST_TRANSLATIONAL_MODIFICATION_SYNTHESIS_OF_GPI_ANCHORED_PROTEINS	8839	1073	NA	blood	γδ Trm	Other T/ILC	T/ILC	is_ti
FALSE	1	1242	16	1	0.0625	0.000805153	c2.cp.reactome.v2024.1.Hs.symbols	POST_TRANSLATIONAL_PROTEIN_MODIFICATION	8839	1074	NA	blood	γδ Trm	Other T/ILC	T/ILC	is_ti
FALSE	1	68	109	2	0.0183486	0.0294118	c2.cp.reactome.v2024.1.Hs.symbols	POTASSIUM_CHANNELS	8839	1075	NA	blood	γδ Trm	Other T/ILC	T/ILC	is_ti
FALSE	1	148	231	9	0.038961	0.0608108	c2.cp.reactome.v2024.1.Hs.symbols	POTENTIAL_THERAPEUTICS_FOR_SARS	8839	1076	NA	blood	γδ Trm	Other T/ILC	T/ILC	is_ti
FALSE	1	7	104	1	0.00961538	0.142857	c2.cp.reactome.v2024.1.Hs.symbols	POU5F1_OCT4_SOX2_NANOG_REPRESS_GENES_RELATED_TO_DIFFERENTIATION	8839	1078	NA	blood	γδ Trm	Other T/ILC	T/ILC	is_ti
FALSE	1	13	717	2	0.0027894	0.153846	c2.cp.reactome.v2024.1.Hs.symbols	PRC2_METHYLATES_HISTONES_AND_DNA	8839	1080	NA	blood	γδ Trm	Other T/ILC	T/ILC	is_ti
FALSE	1	43	231	1	0.004329	0.0232558	c2.cp.reactome.v2024.1.Hs.symbols	POSITIVE_EPIGENETIC_REGULATION_OF_RRNA_EXPRESSION	8839	1069	NA	blood	γδ Trm	Other T/ILC	T/ILC	is_ti
FALSE	1	93	718	12	0.0167131	0.129032	c2.cp.reactome.v2024.1.Hs.symbols	P75_NTR_RECEPTOR_MEDIATED_SIGNALLING	8839	1003	NA	blood	γδ Trm	Other T/ILC	T/ILC	is_ti
FALSE	1	24	899	2	0.00222469	0.0833333	c2.cp.reactome.v2024.1.Hs.symbols	RESOLUTION_OF_AP_SITES_VIA_THE_MULTIPLE_NUCLEOTIDE_PATCH_REPLACEMENT_PATHWAY	8839	1231	NA	blood	γδ Trm	Other T/ILC	T/ILC	is_ti
FALSE	1	25	196	1	0.00510204	0.04	c2.cp.reactome.v2024.1.Hs.symbols	RESOLUTION_OF_D_LOOP_STRUCTURES_THROUGH_SYNTHESIS_DEPENDENT_STRAND_ANNEALING_SDSA	8839	1233	NA	blood	γδ Trm	Other T/ILC	T/ILC	is_ti
FALSE	1	91	803	15	0.01868	0.164835	c2.cp.reactome.v2024.1.Hs.symbols	SIGNALING_BY_ALK_IN_CANCER	8839	1383	NA	blood	γδ Trm	Other T/ILC	T/ILC	is_ti
FALSE	1	23	193	1	0.00518135	0.0434783	c2.cp.reactome.v2024.1.Hs.symbols	SIGNALING_BY_BMP	8839	1384	NA	blood	γδ Trm	Other T/ILC	T/ILC	is_ti
FALSE	1	59	686	6	0.00874636	0.101695	c2.cp.reactome.v2024.1.Hs.symbols	SIGNALING_BY_BRAF_AND_RAF1_FUSIONS	8839	1385	NA	blood	γδ Trm	Other T/ILC	T/ILC	is_ti
FALSE	1	31	439	5	0.0113895	0.16129	c2.cp.reactome.v2024.1.Hs.symbols	SIGNALING_BY_CSF1_M_CSF_IN_MYELOID_CELLS	8839	1386	NA	blood	γδ Trm	Other T/ILC	T/ILC	is_ti
FALSE	1	29	489	4	0.00817996	0.137931	c2.cp.reactome.v2024.1.Hs.symbols	SIGNALING_BY_CSF3_G_CSF	8839	1387	NA	blood	γδ Trm	Other T/ILC	T/ILC	is_ti
FALSE	1	15	957	3	0.0031348	0.2	c2.cp.reactome.v2024.1.Hs.symbols	SIGNALING_BY_CTNNB1_PHOSPHO_SITE_MUTANTS	8839	1388	NA	blood	γδ Trm	Other T/ILC	T/ILC	is_ti
FALSE	1	17	1268	7	0.0055205	0.411765	c2.cp.reactome.v2024.1.Hs.symbols	SIGNALING_BY_CYTOSOLIC_FGFR1_FUSION_MUTANTS	8839	1389	NA	blood	γδ Trm	Other T/ILC	T/ILC	is_ti
FALSE	1	48	526	9	0.0171103	0.1875	c2.cp.reactome.v2024.1.Hs.symbols	SIGNALING_BY_EGFR	8839	1390	NA	blood	γδ Trm	Other T/ILC	T/ILC	is_ti
FALSE	1	22	526	4	0.00760456	0.181818	c2.cp.reactome.v2024.1.Hs.symbols	SIGNALING_BY_EGFR_IN_CANCER	8839	1391	NA	blood	γδ Trm	Other T/ILC	T/ILC	is_ti
FALSE	1	47	526	5	0.0095057	0.106383	c2.cp.reactome.v2024.1.Hs.symbols	SIGNALING_BY_ERBB2	8839	1392	NA	blood	γδ Trm	Other T/ILC	T/ILC	is_ti
FALSE	1	15	526	2	0.00380228	0.133333	c2.cp.reactome.v2024.1.Hs.symbols	SIGNALING_BY_ERBB2_ECD_MUTANTS	8839	1393	NA	blood	γδ Trm	Other T/ILC	T/ILC	is_ti
FALSE	1	24	526	2	0.00380228	0.0833333	c2.cp.reactome.v2024.1.Hs.symbols	SIGNALING_BY_ERBB2_IN_CANCER	8839	1394	NA	blood	γδ Trm	Other T/ILC	T/ILC	is_ti
FALSE	1	49	28	1	0.0357143	0.0204082	c2.cp.reactome.v2024.1.Hs.symbols	SIGNALING_BY_ERBB4	8839	1395	NA	blood	γδ Trm	Other T/ILC	T/ILC	is_ti
FALSE	1	24	526	6	0.0114068	0.25	c2.cp.reactome.v2024.1.Hs.symbols	SIGNALING_BY_ERYTHROPOIETIN	8839	1396	NA	blood	γδ Trm	Other T/ILC	T/ILC	is_ti
FALSE	1	70	629	6	0.00953895	0.0857143	c2.cp.reactome.v2024.1.Hs.symbols	SIGNALING_BY_FGFR	8839	1397	NA	blood	γδ Trm	Other T/ILC	T/ILC	is_ti
FALSE	1	39	526	4	0.00760456	0.102564	c2.cp.reactome.v2024.1.Hs.symbols	SIGNALING_BY_FGFR1	8839	1398	NA	blood	γδ Trm	Other T/ILC	T/ILC	is_ti
FALSE	1	29	526	5	0.0095057	0.172414	c2.cp.reactome.v2024.1.Hs.symbols	SIGNALING_BY_FGFR1_IN_DISEASE	8839	1399	NA	blood	γδ Trm	Other T/ILC	T/ILC	is_ti
FALSE	1	59	629	6	0.00953895	0.101695	c2.cp.reactome.v2024.1.Hs.symbols	SIGNALING_BY_FGFR2	8839	1400	NA	blood	γδ Trm	Other T/ILC	T/ILC	is_ti
FALSE	1	18	1130	2	0.00176991	0.111111	c2.cp.reactome.v2024.1.Hs.symbols	SIGNALING_BY_FGFR2_IIIA_TM	8839	1401	NA	blood	γδ Trm	Other T/ILC	T/ILC	is_ti
FALSE	1	27	103	2	0.0194175	0.0740741	c2.cp.reactome.v2024.1.Hs.symbols	SIGNALING_BY_ALK	8839	1382	NA	blood	γδ Trm	Other T/ILC	T/ILC	is_ti
FALSE	1	31	1149	5	0.00435161	0.16129	c2.cp.reactome.v2024.1.Hs.symbols	SIGNALING_BY_FGFR2_IN_DISEASE	8839	1402	NA	blood	γδ Trm	Other T/ILC	T/ILC	is_ti
FALSE	1	13	193	1	0.00518135	0.0769231	c2.cp.reactome.v2024.1.Hs.symbols	SIGNALING_BY_ACTIVIN	8839	1381	NA	blood	γδ Trm	Other T/ILC	T/ILC	is_ti
FALSE	1	8	42	1	0.0238095	0.125	c2.cp.reactome.v2024.1.Hs.symbols	SHC_RELATED_EVENTS_TRIGGERED_BY_IGF1R	8839	1378	NA	blood	γδ Trm	Other T/ILC	T/ILC	is_ti
FALSE	1	81	478	7	0.0146444	0.0864198	c2.cp.reactome.v2024.1.Hs.symbols	SELECTIVE_AUTOPHAGY	8839	1352	NA	blood	γδ Trm	Other T/ILC	T/ILC	is_ti
FALSE	1	20	310	1	0.00322581	0.05	c2.cp.reactome.v2024.1.Hs.symbols	SEMA4D_INDUCED_CELL_MIGRATION_AND_GROWTH_CONE_COLLAPSE	8839	1356	NA	blood	γδ Trm	Other T/ILC	T/ILC	is_ti
FALSE	1	24	310	1	0.00322581	0.0416667	c2.cp.reactome.v2024.1.Hs.symbols	SEMA4D_IN_SEMAPHORIN_SIGNALING	8839	1357	NA	blood	γδ Trm	Other T/ILC	T/ILC	is_ti
FALSE	1	8	1013	1	0.000987167	0.125	c2.cp.reactome.v2024.1.Hs.symbols	SEMA4D_MEDIATED_INHIBITION_OF_CELL_ATTACHMENT_AND_MIGRATION	8839	1358	NA	blood	γδ Trm	Other T/ILC	T/ILC	is_ti
FALSE	1	62	319	3	0.00940439	0.0483871	c2.cp.reactome.v2024.1.Hs.symbols	SEMAPHORIN_INTERACTIONS	8839	1359	NA	blood	γδ Trm	Other T/ILC	T/ILC	is_ti
FALSE	1	52	718	6	0.00835655	0.115385	c2.cp.reactome.v2024.1.Hs.symbols	SENESCENCE_ASSOCIATED_SECRETORY_PHENOTYPE_SASP	8839	1360	NA	blood	γδ Trm	Other T/ILC	T/ILC	is_ti
FALSE	1	6	196	1	0.00510204	0.166667	c2.cp.reactome.v2024.1.Hs.symbols	SENSING_OF_DNA_DOUBLE_STRAND_BREAKS	8839	1361	NA	blood	γδ Trm	Other T/ILC	T/ILC	is_ti
FALSE	1	187	113	3	0.0265487	0.0160428	c2.cp.reactome.v2024.1.Hs.symbols	SENSORY_PERCEPTION	8839	1362	NA	blood	γδ Trm	Other T/ILC	T/ILC	is_ti
FALSE	1	62	185	5	0.027027	0.0806452	c2.cp.reactome.v2024.1.Hs.symbols	SENSORY_PROCESSING_OF_SOUND	8839	1365	NA	blood	γδ Trm	Other T/ILC	T/ILC	is_ti
FALSE	1	43	185	3	0.0162162	0.0697674	c2.cp.reactome.v2024.1.Hs.symbols	SENSORY_PROCESSING_OF_SOUND_BY_OUTER_HAIR_CELLS_OF_THE_COCHLEA	8839	1366	NA	blood	γδ Trm	Other T/ILC	T/ILC	is_ti
FALSE	1	184	1134	21	0.0185185	0.11413	c2.cp.reactome.v2024.1.Hs.symbols	SEPARATION_OF_SISTER_CHROMATIDS	8839	1367	NA	blood	γδ Trm	Other T/ILC	T/ILC	is_ti
FALSE	1	8	96	1	0.0104167	0.125	c2.cp.reactome.v2024.1.Hs.symbols	SERINE_BIOSYNTHESIS	8839	1368	NA	blood	γδ Trm	Other T/ILC	T/ILC	is_ti
FALSE	1	18	100	1	0.01	0.0555556	c2.cp.reactome.v2024.1.Hs.symbols	SEROTONIN_NEUROTRANSMITTER_RELEASE_CYCLE	8839	1370	NA	blood	γδ Trm	Other T/ILC	T/ILC	is_ti
FALSE	1	11	1149	1	0.000870322	0.0909091	c2.cp.reactome.v2024.1.Hs.symbols	SHC1_EVENTS_IN_EGFR_SIGNALING	8839	1372	NA	blood	γδ Trm	Other T/ILC	T/ILC	is_ti
FALSE	1	20	1149	1	0.000870322	0.05	c2.cp.reactome.v2024.1.Hs.symbols	SHC1_EVENTS_IN_ERBB2_SIGNALING	8839	1373	NA	blood	γδ Trm	Other T/ILC	T/ILC	is_ti
FALSE	1	13	1149	1	0.000870322	0.0769231	c2.cp.reactome.v2024.1.Hs.symbols	SHC1_EVENTS_IN_ERBB4_SIGNALING	8839	1374	NA	blood	γδ Trm	Other T/ILC	T/ILC	is_ti
FALSE	1	11	1149	1	0.000870322	0.0909091	c2.cp.reactome.v2024.1.Hs.symbols	SHC_MEDIATED_CASCADE_FGFR1	8839	1375	NA	blood	γδ Trm	Other T/ILC	T/ILC	is_ti
FALSE	1	8	1149	1	0.000870322	0.125	c2.cp.reactome.v2024.1.Hs.symbols	SHC_MEDIATED_CASCADE_FGFR3	8839	1376	NA	blood	γδ Trm	Other T/ILC	T/ILC	is_ti
FALSE	1	9	1149	1	0.000870322	0.111111	c2.cp.reactome.v2024.1.Hs.symbols	SHC_MEDIATED_CASCADE_FGFR4	8839	1377	NA	blood	γδ Trm	Other T/ILC	T/ILC	is_ti
FALSE	1	29	95	1	0.0105263	0.0344828	c2.cp.reactome.v2024.1.Hs.symbols	SIALIC_ACID_METABOLISM	8839	1379	NA	blood	γδ Trm	Other T/ILC	T/ILC	is_ti
FALSE	1	30	526	4	0.00760456	0.133333	c2.cp.reactome.v2024.1.Hs.symbols	SIGNALING_BY_FGFR3	8839	1403	NA	blood	γδ Trm	Other T/ILC	T/ILC	is_ti
FALSE	1	30	526	4	0.00760456	0.133333	c2.cp.reactome.v2024.1.Hs.symbols	SIGNALING_BY_FGFR4	8839	1404	NA	blood	γδ Trm	Other T/ILC	T/ILC	is_ti
FALSE	1	10	526	2	0.00380228	0.2	c2.cp.reactome.v2024.1.Hs.symbols	SIGNALING_BY_FGFR4_IN_DISEASE	8839	1405	NA	blood	γδ Trm	Other T/ILC	T/ILC	is_ti
FALSE	1	45	439	3	0.00683371	0.0666667	c2.cp.reactome.v2024.1.Hs.symbols	SIGNALING_BY_NOTCH3	8839	1432	NA	blood	γδ Trm	Other T/ILC	T/ILC	is_ti
FALSE	1	81	1096	11	0.0100365	0.135802	c2.cp.reactome.v2024.1.Hs.symbols	SIGNALING_BY_NOTCH4	8839	1433	NA	blood	γδ Trm	Other T/ILC	T/ILC	is_ti
FALSE	1	22	526	4	0.00760456	0.181818	c2.cp.reactome.v2024.1.Hs.symbols	SIGNALING_BY_NTRK2_TRKB	8839	1434	NA	blood	γδ Trm	Other T/ILC	T/ILC	is_ti
FALSE	1	16	526	2	0.00380228	0.125	c2.cp.reactome.v2024.1.Hs.symbols	SIGNALING_BY_NTRK3_TRKC	8839	1435	NA	blood	γδ Trm	Other T/ILC	T/ILC	is_ti
FALSE	1	121	9	1	0.111111	0.00826446	c2.cp.reactome.v2024.1.Hs.symbols	SIGNALING_BY_NTRKS	8839	1436	NA	blood	γδ Trm	Other T/ILC	T/ILC	is_ti
FALSE	1	211	103	8	0.0776699	0.0379147	c2.cp.reactome.v2024.1.Hs.symbols	SIGNALING_BY_NUCLEAR_RECEPTORS	8839	1437	NA	blood	γδ Trm	Other T/ILC	T/ILC	is_ti
FALSE	1	47	214	4	0.0186916	0.0851064	c2.cp.reactome.v2024.1.Hs.symbols	SIGNALING_BY_PDGF	8839	1438	NA	blood	γδ Trm	Other T/ILC	T/ILC	is_ti
FALSE	1	11	58	1	0.0172414	0.0909091	c2.cp.reactome.v2024.1.Hs.symbols	SIGNALING_BY_PDGFRA_TRANSMEMBRANE_JUXTAMEMBRANE_AND_KINASE_DOMAIN_MUTANTS	8839	1439	NA	blood	γδ Trm	Other T/ILC	T/ILC	is_ti
FALSE	1	18	58	2	0.0344828	0.111111	c2.cp.reactome.v2024.1.Hs.symbols	SIGNALING_BY_PDGFR_IN_DISEASE	8839	1440	NA	blood	γδ Trm	Other T/ILC	T/ILC	is_ti
FALSE	1	50	439	5	0.0113895	0.1	c2.cp.reactome.v2024.1.Hs.symbols	SIGNALING_BY_PTK6	8839	1441	NA	blood	γδ Trm	Other T/ILC	T/ILC	is_ti
FALSE	1	454	530	40	0.0754717	0.0881057	c2.cp.reactome.v2024.1.Hs.symbols	SIGNALING_BY_RECEPTOR_TYROSINE_KINASES	8839	1442	NA	blood	γδ Trm	Other T/ILC	T/ILC	is_ti
FALSE	1	34	927	5	0.00539374	0.147059	c2.cp.reactome.v2024.1.Hs.symbols	SIGNALING_BY_RETINOIC_ACID	8839	1443	NA	blood	γδ Trm	Other T/ILC	T/ILC	is_ti
FALSE	1	623	499	41	0.0821643	0.0658106	c2.cp.reactome.v2024.1.Hs.symbols	SIGNALING_BY_RHO_GTPASES_MIRO_GTPASES_AND_RHOBTB3	8839	1444	NA	blood	γδ Trm	Other T/ILC	T/ILC	is_ti
FALSE	1	5	123	2	0.0162602	0.4	c2.cp.reactome.v2024.1.Hs.symbols	SIGNALING_BY_RNF43_MUTANTS	8839	1445	NA	blood	γδ Trm	Other T/ILC	T/ILC	is_ti
FALSE	1	42	489	4	0.00817996	0.0952381	c2.cp.reactome.v2024.1.Hs.symbols	SIGNALING_BY_SCF_KIT	8839	1447	NA	blood	γδ Trm	Other T/ILC	T/ILC	is_ti
FALSE	1	40	1017	10	0.00983284	0.25	c2.cp.reactome.v2024.1.Hs.symbols	SIGNALING_BY_TGFBR3	8839	1448	NA	blood	γδ Trm	Other T/ILC	T/ILC	is_ti
FALSE	1	138	1066	26	0.0243902	0.188406	c2.cp.reactome.v2024.1.Hs.symbols	SIGNALING_BY_TGFB_FAMILY_MEMBERS	8839	1449	NA	blood	γδ Trm	Other T/ILC	T/ILC	is_ti
FALSE	1	90	103	4	0.038835	0.0444444	c2.cp.reactome.v2024.1.Hs.symbols	SIGNALING_BY_TGF_BETA_RECEPTOR_COMPLEX	8839	1450	NA	blood	γδ Trm	Other T/ILC	T/ILC	is_ti
FALSE	1	8	1239	4	0.00322841	0.5	c2.cp.reactome.v2024.1.Hs.symbols	SIGNALING_BY_TGF_BETA_RECEPTOR_COMPLEX_IN_CANCER	8839	1451	NA	blood	γδ Trm	Other T/ILC	T/ILC	is_ti
FALSE	1	32	1017	6	0.00589971	0.1875	c2.cp.reactome.v2024.1.Hs.symbols	SIGNALING_BY_NOTCH2	8839	1431	NA	blood	γδ Trm	Other T/ILC	T/ILC	is_ti
FALSE	1	7	964	1	0.00103734	0.142857	c2.cp.reactome.v2024.1.Hs.symbols	SIGNALING_BY_NOTCH1_T_7_9_NOTCH1_M1580_K2555_TRANSLOCATION_MUTANT	8839	1430	NA	blood	γδ Trm	Other T/ILC	T/ILC	is_ti
FALSE	1	56	1023	9	0.00879765	0.160714	c2.cp.reactome.v2024.1.Hs.symbols	SIGNALING_BY_NOTCH1_PEST_DOMAIN_MUTANTS_IN_CANCER	8839	1429	NA	blood	γδ Trm	Other T/ILC	T/ILC	is_ti
FALSE	1	15	439	2	0.00455581	0.133333	c2.cp.reactome.v2024.1.Hs.symbols	SIGNALING_BY_NOTCH1_HD_DOMAIN_MUTANTS_IN_CANCER	8839	1428	NA	blood	γδ Trm	Other T/ILC	T/ILC	is_ti
FALSE	1	48	526	5	0.0095057	0.104167	c2.cp.reactome.v2024.1.Hs.symbols	SIGNALING_BY_FGFR_IN_DISEASE	8839	1406	NA	blood	γδ Trm	Other T/ILC	T/ILC	is_ti
FALSE	1	18	489	3	0.00613497	0.166667	c2.cp.reactome.v2024.1.Hs.symbols	SIGNALING_BY_FLT3_FUSION_PROTEINS	8839	1407	NA	blood	γδ Trm	Other T/ILC	T/ILC	is_ti
FALSE	1	15	1149	4	0.00348129	0.266667	c2.cp.reactome.v2024.1.Hs.symbols	SIGNALING_BY_FLT3_ITD_AND_TKD_MUTANTS	8839	1408	NA	blood	γδ Trm	Other T/ILC	T/ILC	is_ti
FALSE	1	468	6	2	0.333333	0.0042735	c2.cp.reactome.v2024.1.Hs.symbols	SIGNALING_BY_GPCR	8839	1409	NA	blood	γδ Trm	Other T/ILC	T/ILC	is_ti
FALSE	1	136	607	9	0.014827	0.0661765	c2.cp.reactome.v2024.1.Hs.symbols	SIGNALING_BY_HEDGEHOG	8839	1410	NA	blood	γδ Trm	Other T/ILC	T/ILC	is_ti
FALSE	1	19	1164	2	0.00171821	0.105263	c2.cp.reactome.v2024.1.Hs.symbols	SIGNALING_BY_HIPPO	8839	1411	NA	blood	γδ Trm	Other T/ILC	T/ILC	is_ti
FALSE	1	63	642	9	0.0140187	0.142857	c2.cp.reactome.v2024.1.Hs.symbols	SIGNALING_BY_INSULIN_RECEPTOR	8839	1412	NA	blood	γδ Trm	Other T/ILC	T/ILC	is_ti
FALSE	1	421	144	13	0.0902778	0.0308789	c2.cp.reactome.v2024.1.Hs.symbols	SIGNALING_BY_INTERLEUKINS	8839	1413	NA	blood	γδ Trm	Other T/ILC	T/ILC	is_ti
FALSE	1	20	489	2	0.00408998	0.1	c2.cp.reactome.v2024.1.Hs.symbols	SIGNALING_BY_KIT_IN_DISEASE	8839	1414	NA	blood	γδ Trm	Other T/ILC	T/ILC	is_ti
FALSE	1	27	204	2	0.00980392	0.0740741	c2.cp.reactome.v2024.1.Hs.symbols	SEALING_OF_THE_NUCLEAR_ENVELOPE_NE_BY_ESCRT_III	8839	1351	NA	blood	γδ Trm	Other T/ILC	T/ILC	is_ti
FALSE	1	11	489	3	0.00613497	0.272727	c2.cp.reactome.v2024.1.Hs.symbols	SIGNALING_BY_LEPTIN	8839	1415	NA	blood	γδ Trm	Other T/ILC	T/ILC	is_ti
FALSE	1	7	412	2	0.00485437	0.285714	c2.cp.reactome.v2024.1.Hs.symbols	SIGNALING_BY_LTK_IN_CANCER	8839	1418	NA	blood	γδ Trm	Other T/ILC	T/ILC	is_ti
FALSE	1	4	493	2	0.0040568	0.5	c2.cp.reactome.v2024.1.Hs.symbols	SIGNALING_BY_MEMBRANE_TETHERED_FUSIONS_OF_PDGFRA_OR_PDGFRB	8839	1420	NA	blood	γδ Trm	Other T/ILC	T/ILC	is_ti
FALSE	1	69	472	7	0.0148305	0.101449	c2.cp.reactome.v2024.1.Hs.symbols	SIGNALING_BY_MET	8839	1421	NA	blood	γδ Trm	Other T/ILC	T/ILC	is_ti
FALSE	1	38	186	2	0.0107527	0.0526316	c2.cp.reactome.v2024.1.Hs.symbols	SIGNALING_BY_MODERATE_KINASE_ACTIVITY_BRAF_MUTANTS	8839	1422	NA	blood	γδ Trm	Other T/ILC	T/ILC	is_ti
FALSE	1	8	1164	3	0.00257732	0.375	c2.cp.reactome.v2024.1.Hs.symbols	SIGNALING_BY_MRAS_COMPLEX_MUTANTS	8839	1423	NA	blood	γδ Trm	Other T/ILC	T/ILC	is_ti
FALSE	1	4	235	1	0.00425532	0.25	c2.cp.reactome.v2024.1.Hs.symbols	SIGNALING_BY_MST1	8839	1424	NA	blood	γδ Trm	Other T/ILC	T/ILC	is_ti
FALSE	1	15	807	3	0.00371747	0.2	c2.cp.reactome.v2024.1.Hs.symbols	SIGNALING_BY_NODAL	8839	1425	NA	blood	γδ Trm	Other T/ILC	T/ILC	is_ti
FALSE	1	171	103	4	0.038835	0.0233918	c2.cp.reactome.v2024.1.Hs.symbols	SIGNALING_BY_NOTCH	8839	1426	NA	blood	γδ Trm	Other T/ILC	T/ILC	is_ti
FALSE	1	71	160	3	0.01875	0.0422535	c2.cp.reactome.v2024.1.Hs.symbols	SIGNALING_BY_NOTCH1	8839	1427	NA	blood	γδ Trm	Other T/ILC	T/ILC	is_ti
FALSE	1	11	58	1	0.0172414	0.0909091	c2.cp.reactome.v2024.1.Hs.symbols	SIGNALING_BY_LTK	8839	1417	NA	blood	γδ Trm	Other T/ILC	T/ILC	is_ti
FALSE	1	34	196	1	0.00510204	0.0294118	c2.cp.reactome.v2024.1.Hs.symbols	RESOLUTION_OF_D_LOOP_STRUCTURES	8839	1232	NA	blood	γδ Trm	Other T/ILC	T/ILC	is_ti
FALSE	1	60	1096	8	0.00729927	0.133333	c2.cp.reactome.v2024.1.Hs.symbols	SCF_SKP2_MEDIATED_DEGRADATION_OF_P27_P21	8839	1350	NA	blood	γδ Trm	Other T/ILC	T/ILC	is_ti
FALSE	1	13	1080	1	0.000925926	0.0769231	c2.cp.reactome.v2024.1.Hs.symbols	SCAVENGING_BY_CLASS_A_RECEPTORS	8839	1345	NA	blood	γδ Trm	Other T/ILC	T/ILC	is_ti
FALSE	1	52	379	4	0.0105541	0.0769231	c2.cp.reactome.v2024.1.Hs.symbols	RHOJ_GTPASE_CYCLE	8839	1260	NA	blood	γδ Trm	Other T/ILC	T/ILC	is_ti
FALSE	1	57	48	1	0.0208333	0.0175439	c2.cp.reactome.v2024.1.Hs.symbols	RHOQ_GTPASE_CYCLE	8839	1261	NA	blood	γδ Trm	Other T/ILC	T/ILC	is_ti
FALSE	1	5	475	1	0.00210526	0.2	c2.cp.reactome.v2024.1.Hs.symbols	RHOT1_GTPASE_CYCLE	8839	1262	NA	blood	γδ Trm	Other T/ILC	T/ILC	is_ti
FALSE	1	40	214	3	0.0140187	0.075	c2.cp.reactome.v2024.1.Hs.symbols	RHOU_GTPASE_CYCLE	8839	1263	NA	blood	γδ Trm	Other T/ILC	T/ILC	is_ti
FALSE	1	36	214	3	0.0140187	0.0833333	c2.cp.reactome.v2024.1.Hs.symbols	RHOV_GTPASE_CYCLE	8839	1264	NA	blood	γδ Trm	Other T/ILC	T/ILC	is_ti
FALSE	1	19	715	2	0.0027972	0.105263	c2.cp.reactome.v2024.1.Hs.symbols	RHO_GTPASES_ACTIVATE_CIT	8839	1265	NA	blood	γδ Trm	Other T/ILC	T/ILC	is_ti
FALSE	1	133	361	5	0.0138504	0.037594	c2.cp.reactome.v2024.1.Hs.symbols	RHO_GTPASES_ACTIVATE_FORMINS	8839	1266	NA	blood	γδ Trm	Other T/ILC	T/ILC	is_ti
FALSE	1	27	178	1	0.00561798	0.037037	c2.cp.reactome.v2024.1.Hs.symbols	RHO_GTPASES_ACTIVATE_IQGAPS	8839	1267	NA	blood	γδ Trm	Other T/ILC	T/ILC	is_ti
FALSE	1	21	119	1	0.00840336	0.047619	c2.cp.reactome.v2024.1.Hs.symbols	RHO_GTPASES_ACTIVATE_NADPH_OXIDASES	8839	1269	NA	blood	γδ Trm	Other T/ILC	T/ILC	is_ti
FALSE	1	21	451	2	0.00443459	0.0952381	c2.cp.reactome.v2024.1.Hs.symbols	RHO_GTPASES_ACTIVATE_PAKS	8839	1270	NA	blood	γδ Trm	Other T/ILC	T/ILC	is_ti
FALSE	1	31	310	1	0.00322581	0.0322581	c2.cp.reactome.v2024.1.Hs.symbols	RHO_GTPASES_ACTIVATE_PKNS	8839	1271	NA	blood	γδ Trm	Other T/ILC	T/ILC	is_ti
FALSE	1	19	310	1	0.00322581	0.0526316	c2.cp.reactome.v2024.1.Hs.symbols	RHO_GTPASES_ACTIVATE_ROCKS	8839	1273	NA	blood	γδ Trm	Other T/ILC	T/ILC	is_ti
FALSE	1	36	1155	3	0.0025974	0.0833333	c2.cp.reactome.v2024.1.Hs.symbols	RHO_GTPASES_ACTIVATE_WASPS_AND_WAVES	8839	1274	NA	blood	γδ Trm	Other T/ILC	T/ILC	is_ti
FALSE	1	424	499	32	0.0641283	0.0754717	c2.cp.reactome.v2024.1.Hs.symbols	RHO_GTPASE_CYCLE	8839	1275	NA	blood	γδ Trm	Other T/ILC	T/ILC	is_ti
FALSE	1	249	310	6	0.0193548	0.0240964	c2.cp.reactome.v2024.1.Hs.symbols	RHO_GTPASE_EFFECTORS	8839	1276	NA	blood	γδ Trm	Other T/ILC	T/ILC	is_ti
FALSE	1	11	911	2	0.00219539	0.181818	c2.cp.reactome.v2024.1.Hs.symbols	RIBAVIRIN_ADME	8839	1277	NA	blood	γδ Trm	Other T/ILC	T/ILC	is_ti
FALSE	1	32	439	6	0.0136674	0.1875	c2.cp.reactome.v2024.1.Hs.symbols	RIPK1_MEDIATED_REGULATED_NECROSIS	8839	1278	NA	blood	γδ Trm	Other T/ILC	T/ILC	is_ti
FALSE	1	17	1107	3	0.00271003	0.176471	c2.cp.reactome.v2024.1.Hs.symbols	RIP_MEDIATED_NFKB_ACTIVATION_VIA_ZBP1	8839	1279	NA	blood	γδ Trm	Other T/ILC	T/ILC	is_ti
FALSE	1	29	403	1	0.00248139	0.0344828	c2.cp.reactome.v2024.1.Hs.symbols	RMTS_METHYLATE_HISTONE_ARGININES	8839	1280	NA	blood	γδ Trm	Other T/ILC	T/ILC	is_ti
FALSE	1	36	1204	4	0.00332226	0.111111	c2.cp.reactome.v2024.1.Hs.symbols	RHOH_GTPASE_CYCLE	8839	1259	NA	blood	γδ Trm	Other T/ILC	T/ILC	is_ti
FALSE	1	18	740	3	0.00405405	0.166667	c2.cp.reactome.v2024.1.Hs.symbols	RNA_POLYMERASE_III_CHAIN_ELONGATION	8839	1281	NA	blood	γδ Trm	Other T/ILC	T/ILC	is_ti
FALSE	1	71	61	2	0.0327869	0.028169	c2.cp.reactome.v2024.1.Hs.symbols	RHOG_GTPASE_CYCLE	8839	1258	NA	blood	γδ Trm	Other T/ILC	T/ILC	is_ti
FALSE	1	73	227	3	0.0132159	0.0410959	c2.cp.reactome.v2024.1.Hs.symbols	RHOC_GTPASE_CYCLE	8839	1255	NA	blood	γδ Trm	Other T/ILC	T/ILC	is_ti
FALSE	1	120	725	9	0.0124138	0.075	c2.cp.reactome.v2024.1.Hs.symbols	RESOLUTION_OF_SISTER_CHROMATID_COHESION	8839	1234	NA	blood	γδ Trm	Other T/ILC	T/ILC	is_ti
FALSE	1	102	42	1	0.0238095	0.00980392	c2.cp.reactome.v2024.1.Hs.symbols	RESPIRATORY_SYNCYTIAL_VIRUS_INFECTION_PATHWAY	8839	1236	NA	blood	γδ Trm	Other T/ILC	T/ILC	is_ti
FALSE	1	22	42	1	0.0238095	0.0454545	c2.cp.reactome.v2024.1.Hs.symbols	RESPIRATORY_SYNCYTIAL_VIRUS_RSV_ATTACHMENT_AND_ENTRY	8839	1237	NA	blood	γδ Trm	Other T/ILC	T/ILC	is_ti
FALSE	1	16	1163	1	0.000859845	0.0625	c2.cp.reactome.v2024.1.Hs.symbols	RESPIRATORY_SYNCYTIAL_VIRUS_RSV_GENOME_REPLICATION_TRANSCRIPTION_AND_TRANSLATION	8839	1238	NA	blood	γδ Trm	Other T/ILC	T/ILC	is_ti
FALSE	1	15	729	1	0.00137174	0.0666667	c2.cp.reactome.v2024.1.Hs.symbols	RESPONSE_OF_EIF2AK1_HRI_TO_HEME_DEFICIENCY	8839	1239	NA	blood	γδ Trm	Other T/ILC	T/ILC	is_ti
FALSE	1	22	439	2	0.00455581	0.0909091	c2.cp.reactome.v2024.1.Hs.symbols	RESPONSE_OF_MTB_TO_PHAGOCYTOSIS	8839	1241	NA	blood	γδ Trm	Other T/ILC	T/ILC	is_ti
FALSE	1	106	209	7	0.0334928	0.0660377	c2.cp.reactome.v2024.1.Hs.symbols	RESPONSE_TO_ELEVATED_PLATELET_CYTOSOLIC_CA2	8839	1242	NA	blood	γδ Trm	Other T/ILC	T/ILC	is_ti
FALSE	1	10	221	3	0.0135747	0.3	c2.cp.reactome.v2024.1.Hs.symbols	RESPONSE_TO_METAL_IONS	8839	1243	NA	blood	γδ Trm	Other T/ILC	T/ILC	is_ti
FALSE	1	5	423	1	0.00236407	0.2	c2.cp.reactome.v2024.1.Hs.symbols	RETINOID_CYCLE_DISEASE_EVENTS	8839	1244	NA	blood	γδ Trm	Other T/ILC	T/ILC	is_ti
FALSE	1	13	878	1	0.00113895	0.0769231	c2.cp.reactome.v2024.1.Hs.symbols	RETROGRADE_NEUROTROPHIN_SIGNALLING	8839	1245	NA	blood	γδ Trm	Other T/ILC	T/ILC	is_ti
FALSE	1	49	826	7	0.00847458	0.142857	c2.cp.reactome.v2024.1.Hs.symbols	RETROGRADE_TRANSPORT_AT_THE_TRANS_GOLGI_NETWORK	8839	1246	NA	blood	γδ Trm	Other T/ILC	T/ILC	is_ti
FALSE	1	32	526	4	0.00760456	0.125	c2.cp.reactome.v2024.1.Hs.symbols	RET_SIGNALING	8839	1247	NA	blood	γδ Trm	Other T/ILC	T/ILC	is_ti
FALSE	1	7	15	1	0.0666667	0.142857	c2.cp.reactome.v2024.1.Hs.symbols	REVERSIBLE_HYDRATION_OF_CARBON_DIOXIDE	8839	1248	NA	blood	γδ Trm	Other T/ILC	T/ILC	is_ti
FALSE	1	142	61	3	0.0491803	0.0211268	c2.cp.reactome.v2024.1.Hs.symbols	RHOA_GTPASE_CYCLE	8839	1249	NA	blood	γδ Trm	Other T/ILC	T/ILC	is_ti
FALSE	1	23	1228	5	0.00407166	0.217391	c2.cp.reactome.v2024.1.Hs.symbols	RHOBTB1_GTPASE_CYCLE	8839	1250	NA	blood	γδ Trm	Other T/ILC	T/ILC	is_ti
FALSE	1	23	120	2	0.0166667	0.0869565	c2.cp.reactome.v2024.1.Hs.symbols	RHOBTB2_GTPASE_CYCLE	8839	1251	NA	blood	γδ Trm	Other T/ILC	T/ILC	is_ti
FALSE	1	10	1056	2	0.00189394	0.2	c2.cp.reactome.v2024.1.Hs.symbols	RHOBTB3_ATPASE_CYCLE	8839	1252	NA	blood	γδ Trm	Other T/ILC	T/ILC	is_ti
FALSE	1	35	120	2	0.0166667	0.0571429	c2.cp.reactome.v2024.1.Hs.symbols	RHOBTB_GTPASE_CYCLE	8839	1253	NA	blood	γδ Trm	Other T/ILC	T/ILC	is_ti
FALSE	1	67	227	3	0.0132159	0.0447761	c2.cp.reactome.v2024.1.Hs.symbols	RHOB_GTPASE_CYCLE	8839	1254	NA	blood	γδ Trm	Other T/ILC	T/ILC	is_ti
FALSE	1	53	48	2	0.0416667	0.0377358	c2.cp.reactome.v2024.1.Hs.symbols	RHOD_GTPASE_CYCLE	8839	1256	NA	blood	γδ Trm	Other T/ILC	T/ILC	is_ti
FALSE	1	41	740	5	0.00675676	0.121951	c2.cp.reactome.v2024.1.Hs.symbols	RNA_POLYMERASE_III_TRANSCRIPTION	8839	1282	NA	blood	γδ Trm	Other T/ILC	T/ILC	is_ti
FALSE	1	28	740	4	0.00540541	0.142857	c2.cp.reactome.v2024.1.Hs.symbols	RNA_POLYMERASE_III_TRANSCRIPTION_INITIATION_FROM_TYPE_1_PROMOTER	8839	1283	NA	blood	γδ Trm	Other T/ILC	T/ILC	is_ti
FALSE	1	28	740	3	0.00405405	0.107143	c2.cp.reactome.v2024.1.Hs.symbols	RNA_POLYMERASE_III_TRANSCRIPTION_INITIATION_FROM_TYPE_3_PROMOTER	8839	1284	NA	blood	γδ Trm	Other T/ILC	T/ILC	is_ti
FALSE	1	36	101	1	0.00990099	0.0277778	c2.cp.reactome.v2024.1.Hs.symbols	RUNX1_INTERACTS_WITH_CO_FACTORS_WHOSE_PRECISE_EFFECT_ON_RUNX1_TARGETS_IS_NOT_KNOWN	8839	1311	NA	blood	γδ Trm	Other T/ILC	T/ILC	is_ti
FALSE	1	5	101	1	0.00990099	0.2	c2.cp.reactome.v2024.1.Hs.symbols	RUNX1_REGULATES_EXPRESSION_OF_COMPONENTS_OF_TIGHT_JUNCTIONS	8839	1313	NA	blood	γδ Trm	Other T/ILC	T/ILC	is_ti
FALSE	1	35	101	1	0.00990099	0.0285714	c2.cp.reactome.v2024.1.Hs.symbols	RUNX1_REGULATES_GENES_INVOLVED_IN_MEGAKARYOCYTE_DIFFERENTIATION_AND_PLATELET_FUNCTION	8839	1314	NA	blood	γδ Trm	Other T/ILC	T/ILC	is_ti
FALSE	1	6	101	1	0.00990099	0.166667	c2.cp.reactome.v2024.1.Hs.symbols	RUNX1_REGULATES_TRANSCRIPTION_OF_GENES_INVOLVED_IN_BCR_SIGNALING	8839	1315	NA	blood	γδ Trm	Other T/ILC	T/ILC	is_ti
FALSE	1	68	101	2	0.019802	0.0294118	c2.cp.reactome.v2024.1.Hs.symbols	RUNX1_REGULATES_TRANSCRIPTION_OF_GENES_INVOLVED_IN_DIFFERENTIATION_OF_HSCS	8839	1316	NA	blood	γδ Trm	Other T/ILC	T/ILC	is_ti
FALSE	1	7	175	2	0.0114286	0.285714	c2.cp.reactome.v2024.1.Hs.symbols	RUNX1_REGULATES_TRANSCRIPTION_OF_GENES_INVOLVED_IN_DIFFERENTIATION_OF_KERATINOCYTES	8839	1317	NA	blood	γδ Trm	Other T/ILC	T/ILC	is_ti
FALSE	1	3	101	1	0.00990099	0.333333	c2.cp.reactome.v2024.1.Hs.symbols	RUNX1_REGULATES_TRANSCRIPTION_OF_GENES_INVOLVED_IN_INTERLEUKIN_SIGNALING	8839	1319	NA	blood	γδ Trm	Other T/ILC	T/ILC	is_ti
FALSE	1	26	173	1	0.00578035	0.0384615	c2.cp.reactome.v2024.1.Hs.symbols	RUNX2_REGULATES_BONE_DEVELOPMENT	8839	1321	NA	blood	γδ Trm	Other T/ILC	T/ILC	is_ti
FALSE	1	3	173	1	0.00578035	0.333333	c2.cp.reactome.v2024.1.Hs.symbols	RUNX2_REGULATES_CHONDROCYTE_MATURATION	8839	1322	NA	blood	γδ Trm	Other T/ILC	T/ILC	is_ti
FALSE	1	21	173	1	0.00578035	0.047619	c2.cp.reactome.v2024.1.Hs.symbols	RUNX2_REGULATES_OSTEOBLAST_DIFFERENTIATION	8839	1324	NA	blood	γδ Trm	Other T/ILC	T/ILC	is_ti
FALSE	1	5	807	1	0.00123916	0.2	c2.cp.reactome.v2024.1.Hs.symbols	RUNX3_REGULATES_BCL2L11_BIM_TRANSCRIPTION	8839	1325	NA	blood	γδ Trm	Other T/ILC	T/ILC	is_ti
FALSE	1	7	1239	2	0.00161421	0.285714	c2.cp.reactome.v2024.1.Hs.symbols	RUNX3_REGULATES_CDKN1A_TRANSCRIPTION	8839	1326	NA	blood	γδ Trm	Other T/ILC	T/ILC	is_ti
FALSE	1	6	225	1	0.00444444	0.166667	c2.cp.reactome.v2024.1.Hs.symbols	RUNX3_REGULATES_IMMUNE_RESPONSE_AND_CELL_MIGRATION	8839	1327	NA	blood	γδ Trm	Other T/ILC	T/ILC	is_ti
FALSE	1	14	256	1	0.00390625	0.0714286	c2.cp.reactome.v2024.1.Hs.symbols	RUNX3_REGULATES_NOTCH_SIGNALING	8839	1328	NA	blood	γδ Trm	Other T/ILC	T/ILC	is_ti
FALSE	1	10	101	1	0.00990099	0.1	c2.cp.reactome.v2024.1.Hs.symbols	RUNX3_REGULATES_P14_ARF	8839	1329	NA	blood	γδ Trm	Other T/ILC	T/ILC	is_ti
FALSE	1	39	439	4	0.00911162	0.102564	c2.cp.reactome.v2024.1.Hs.symbols	SARS_COV_1_ACTIVATES_MODULATES_INNATE_IMMUNE_RESPONSES	8839	1332	NA	blood	γδ Trm	Other T/ILC	T/ILC	is_ti
FALSE	1	15	1164	2	0.00171821	0.133333	c2.cp.reactome.v2024.1.Hs.symbols	SARS_COV_1_TARGETS_HOST_INTRACELLULAR_SIGNALLING_AND_REGULATORY_PATHWAYS	8839	1336	NA	blood	γδ Trm	Other T/ILC	T/ILC	is_ti
FALSE	1	107	1257	20	0.0159109	0.186916	c2.cp.reactome.v2024.1.Hs.symbols	SARS_COV_2_ACTIVATES_MODULATES_INNATE_AND_ADAPTIVE_IMMUNE_RESPONSES	8839	1337	NA	blood	γδ Trm	Other T/ILC	T/ILC	is_ti
FALSE	1	11	131	1	0.00763359	0.0909091	c2.cp.reactome.v2024.1.Hs.symbols	SARS_COV_2_TARGETS_HOST_INTRACELLULAR_SIGNALLING_AND_REGULATORY_PATHWAYS	8839	1342	NA	blood	γδ Trm	Other T/ILC	T/ILC	is_ti
FALSE	1	10	101	2	0.019802	0.2	c2.cp.reactome.v2024.1.Hs.symbols	RUNX1_AND_FOXP3_CONTROL_THE_DEVELOPMENT_OF_REGULATORY_T_LYMPHOCYTES_TREGS	8839	1310	NA	blood	γδ Trm	Other T/ILC	T/ILC	is_ti
FALSE	1	80	1251	10	0.00799361	0.125	c2.cp.reactome.v2024.1.Hs.symbols	RSV_HOST_INTERACTIONS	8839	1309	NA	blood	γδ Trm	Other T/ILC	T/ILC	is_ti
FALSE	1	7	696	1	0.00143678	0.142857	c2.cp.reactome.v2024.1.Hs.symbols	RSK_ACTIVATION	8839	1308	NA	blood	γδ Trm	Other T/ILC	T/ILC	is_ti
FALSE	1	9	692	2	0.00289017	0.222222	c2.cp.reactome.v2024.1.Hs.symbols	RRNA_PROCESSING_IN_THE_MITOCHONDRION	8839	1307	NA	blood	γδ Trm	Other T/ILC	T/ILC	is_ti
FALSE	1	23	740	4	0.00540541	0.173913	c2.cp.reactome.v2024.1.Hs.symbols	RNA_POLYMERASE_III_TRANSCRIPTION_TERMINATION	8839	1285	NA	blood	γδ Trm	Other T/ILC	T/ILC	is_ti
FALSE	1	76	1179	7	0.00593723	0.0921053	c2.cp.reactome.v2024.1.Hs.symbols	RNA_POLYMERASE_II_PRE_TRANSCRIPTION_EVENTS	8839	1286	NA	blood	γδ Trm	Other T/ILC	T/ILC	is_ti
FALSE	1	73	1179	11	0.00932994	0.150685	c2.cp.reactome.v2024.1.Hs.symbols	RNA_POLYMERASE_II_TRANSCRIBES_SNRNA_GENES	8839	1287	NA	blood	γδ Trm	Other T/ILC	T/ILC	is_ti
FALSE	1	1206	14	2	0.142857	0.00165837	c2.cp.reactome.v2024.1.Hs.symbols	RNA_POLYMERASE_II_TRANSCRIPTION	8839	1288	NA	blood	γδ Trm	Other T/ILC	T/ILC	is_ti
FALSE	1	66	1267	9	0.00710339	0.136364	c2.cp.reactome.v2024.1.Hs.symbols	RNA_POLYMERASE_II_TRANSCRIPTION_TERMINATION	8839	1289	NA	blood	γδ Trm	Other T/ILC	T/ILC	is_ti
FALSE	1	27	763	2	0.00262123	0.0740741	c2.cp.reactome.v2024.1.Hs.symbols	RNA_POLYMERASE_I_PROMOTER_ESCAPE	8839	1290	NA	blood	γδ Trm	Other T/ILC	T/ILC	is_ti
FALSE	1	47	231	1	0.004329	0.0212766	c2.cp.reactome.v2024.1.Hs.symbols	RNA_POLYMERASE_I_TRANSCRIPTION	8839	1291	NA	blood	γδ Trm	Other T/ILC	T/ILC	is_ti
FALSE	1	43	1148	6	0.00522648	0.139535	c2.cp.reactome.v2024.1.Hs.symbols	RNA_POLYMERASE_I_TRANSCRIPTION_INITIATION	8839	1292	NA	blood	γδ Trm	Other T/ILC	T/ILC	is_ti
FALSE	1	27	1148	4	0.00348432	0.148148	c2.cp.reactome.v2024.1.Hs.symbols	RNA_POLYMERASE_I_TRANSCRIPTION_TERMINATION	8839	1293	NA	blood	γδ Trm	Other T/ILC	T/ILC	is_ti
FALSE	1	54	1096	7	0.00638686	0.12963	c2.cp.reactome.v2024.1.Hs.symbols	SCF_BETA_TRCP_MEDIATED_DEGRADATION_OF_EMI1	8839	1349	NA	blood	γδ Trm	Other T/ILC	T/ILC	is_ti
FALSE	1	39	205	3	0.0146341	0.0769231	c2.cp.reactome.v2024.1.Hs.symbols	RND1_GTPASE_CYCLE	8839	1294	NA	blood	γδ Trm	Other T/ILC	T/ILC	is_ti
FALSE	1	39	1228	7	0.00570033	0.179487	c2.cp.reactome.v2024.1.Hs.symbols	RND3_GTPASE_CYCLE	8839	1296	NA	blood	γδ Trm	Other T/ILC	T/ILC	is_ti
FALSE	1	8	459	1	0.00217865	0.125	c2.cp.reactome.v2024.1.Hs.symbols	ROLE_OF_ABL_IN_ROBO_SLIT_SIGNALING	8839	1298	NA	blood	γδ Trm	Other T/ILC	T/ILC	is_ti
FALSE	1	70	58	1	0.0172414	0.0142857	c2.cp.reactome.v2024.1.Hs.symbols	ROLE_OF_LAT2_NTAL_LAB_ON_CALCIUM_MOBILIZATION	8839	1299	NA	blood	γδ Trm	Other T/ILC	T/ILC	is_ti
FALSE	1	80	58	1	0.0172414	0.0125	c2.cp.reactome.v2024.1.Hs.symbols	ROLE_OF_PHOSPHOLIPIDS_IN_PHAGOCYTOSIS	8839	1300	NA	blood	γδ Trm	Other T/ILC	T/ILC	is_ti
FALSE	1	8	526	1	0.00190114	0.125	c2.cp.reactome.v2024.1.Hs.symbols	ROLE_OF_SECOND_MESSENGERS_IN_NETRIN_1_SIGNALING	8839	1301	NA	blood	γδ Trm	Other T/ILC	T/ILC	is_ti
FALSE	1	18	1218	3	0.00246305	0.166667	c2.cp.reactome.v2024.1.Hs.symbols	RORA_ACTIVATES_GENE_EXPRESSION	8839	1302	NA	blood	γδ Trm	Other T/ILC	T/ILC	is_ti
FALSE	1	33	789	3	0.00380228	0.0909091	c2.cp.reactome.v2024.1.Hs.symbols	ROS_AND_RNS_PRODUCTION_IN_PHAGOCYTES	8839	1303	NA	blood	γδ Trm	Other T/ILC	T/ILC	is_ti
FALSE	1	6	307	1	0.00325733	0.166667	c2.cp.reactome.v2024.1.Hs.symbols	RRNA_MODIFICATION_IN_THE_MITOCHONDRION	8839	1304	NA	blood	γδ Trm	Other T/ILC	T/ILC	is_ti
FALSE	1	60	1259	15	0.0119142	0.25	c2.cp.reactome.v2024.1.Hs.symbols	RRNA_MODIFICATION_IN_THE_NUCLEUS_AND_CYTOSOL	8839	1305	NA	blood	γδ Trm	Other T/ILC	T/ILC	is_ti
FALSE	1	40	1228	7	0.00570033	0.175	c2.cp.reactome.v2024.1.Hs.symbols	RND2_GTPASE_CYCLE	8839	1295	NA	blood	γδ Trm	Other T/ILC	T/ILC	is_ti
FALSE	1	86	104	6	0.0576923	0.0697674	c2.cp.reactome.v2024.1.Hs.symbols	GASTRULATION	8839	550	NA	blood	γδ Trm	Other T/ILC	T/ILC	is_ti
FALSE	1	15	718	4	0.00557103	0.266667	c2.cp.reactome.v2024.1.Hs.symbols	P75NTR_SIGNALS_VIA_NF_KB	8839	1002	NA	blood	γδ Trm	Other T/ILC	T/ILC	is_ti
FALSE	1	12	439	3	0.00683371	0.25	c2.cp.reactome.v2024.1.Hs.symbols	P75NTR_RECRUITS_SIGNALLING_COMPLEXES	8839	1000	NA	blood	γδ Trm	Other T/ILC	T/ILC	is_ti
FALSE	1	10	613	2	0.00326264	0.2	c2.cp.reactome.v2024.1.Hs.symbols	INTERLEUKIN_21_SIGNALING	8839	694	NA	blood	γδ Trm	Other T/ILC	T/ILC	is_ti
FALSE	1	9	86	1	0.0116279	0.111111	c2.cp.reactome.v2024.1.Hs.symbols	INTERLEUKIN_23_SIGNALING	8839	695	NA	blood	γδ Trm	Other T/ILC	T/ILC	is_ti
FALSE	1	11	143	1	0.00699301	0.0909091	c2.cp.reactome.v2024.1.Hs.symbols	INTERLEUKIN_27_SIGNALING	8839	696	NA	blood	γδ Trm	Other T/ILC	T/ILC	is_ti
FALSE	1	42	613	5	0.00815661	0.119048	c2.cp.reactome.v2024.1.Hs.symbols	INTERLEUKIN_2_FAMILY_SIGNALING	8839	697	NA	blood	γδ Trm	Other T/ILC	T/ILC	is_ti
FALSE	1	12	489	1	0.00204499	0.0833333	c2.cp.reactome.v2024.1.Hs.symbols	INTERLEUKIN_2_SIGNALING	8839	698	NA	blood	γδ Trm	Other T/ILC	T/ILC	is_ti
FALSE	1	12	143	1	0.00699301	0.0833333	c2.cp.reactome.v2024.1.Hs.symbols	INTERLEUKIN_35_SIGNALLING	8839	699	NA	blood	γδ Trm	Other T/ILC	T/ILC	is_ti
FALSE	1	2	142	1	0.00704225	0.5	c2.cp.reactome.v2024.1.Hs.symbols	INTERLEUKIN_36_PATHWAY	8839	700	NA	blood	γδ Trm	Other T/ILC	T/ILC	is_ti
FALSE	1	19	923	1	0.00108342	0.0526316	c2.cp.reactome.v2024.1.Hs.symbols	INTERLEUKIN_37_SIGNALING	8839	701	NA	blood	γδ Trm	Other T/ILC	T/ILC	is_ti
FALSE	1	47	489	6	0.0122699	0.12766	c2.cp.reactome.v2024.1.Hs.symbols	INTERLEUKIN_3_INTERLEUKIN_5_AND_GM_CSF_SIGNALING	8839	702	NA	blood	γδ Trm	Other T/ILC	T/ILC	is_ti
FALSE	1	19	175	3	0.0171429	0.157895	c2.cp.reactome.v2024.1.Hs.symbols	INTERLEUKIN_6_FAMILY_SIGNALING	8839	704	NA	blood	γδ Trm	Other T/ILC	T/ILC	is_ti
FALSE	1	20	49	1	0.0204082	0.05	c2.cp.reactome.v2024.1.Hs.symbols	INTERLEUKIN_7_SIGNALING	8839	706	NA	blood	γδ Trm	Other T/ILC	T/ILC	is_ti
FALSE	1	8	489	1	0.00204499	0.125	c2.cp.reactome.v2024.1.Hs.symbols	INTERLEUKIN_9_SIGNALING	8839	707	NA	blood	γδ Trm	Other T/ILC	T/ILC	is_ti
FALSE	1	26	412	3	0.00728155	0.115385	c2.cp.reactome.v2024.1.Hs.symbols	INTERLEUKIN_RECEPTOR_SHC_SIGNALING	8839	708	NA	blood	γδ Trm	Other T/ILC	T/ILC	is_ti
FALSE	1	279	58	4	0.0689655	0.0143369	c2.cp.reactome.v2024.1.Hs.symbols	INTRACELLULAR_SIGNALING_BY_SECOND_MESSENGERS	8839	710	NA	blood	γδ Trm	Other T/ILC	T/ILC	is_ti
FALSE	1	43	297	3	0.010101	0.0697674	c2.cp.reactome.v2024.1.Hs.symbols	INTRAFLAGELLAR_TRANSPORT	8839	711	NA	blood	γδ Trm	Other T/ILC	T/ILC	is_ti
FALSE	1	189	553	10	0.0180832	0.0529101	c2.cp.reactome.v2024.1.Hs.symbols	INTRA_GOLGI_AND_RETROGRADE_GOLGI_TO_ER_TRAFFIC	8839	712	NA	blood	γδ Trm	Other T/ILC	T/ILC	is_ti
FALSE	1	42	609	5	0.00821018	0.119048	c2.cp.reactome.v2024.1.Hs.symbols	INTRA_GOLGI_TRAFFIC	8839	713	NA	blood	γδ Trm	Other T/ILC	T/ILC	is_ti
FALSE	1	52	865	7	0.00809249	0.134615	c2.cp.reactome.v2024.1.Hs.symbols	INTRINSIC_PATHWAY_FOR_APOPTOSIS	8839	714	NA	blood	γδ Trm	Other T/ILC	T/ILC	is_ti
FALSE	1	14	24	1	0.0416667	0.0714286	c2.cp.reactome.v2024.1.Hs.symbols	INTRINSIC_PATHWAY_OF_FIBRIN_CLOT_FORMATION	8839	715	NA	blood	γδ Trm	Other T/ILC	T/ILC	is_ti
FALSE	1	21	175	2	0.0114286	0.0952381	c2.cp.reactome.v2024.1.Hs.symbols	INTERLEUKIN_20_FAMILY_SIGNALING	8839	693	NA	blood	γδ Trm	Other T/ILC	T/ILC	is_ti
FALSE	1	24	400	1	0.0025	0.0416667	c2.cp.reactome.v2024.1.Hs.symbols	INWARDLY_RECTIFYING_K_CHANNELS	8839	716	NA	blood	γδ Trm	Other T/ILC	T/ILC	is_ti
FALSE	1	112	1107	17	0.0153568	0.151786	c2.cp.reactome.v2024.1.Hs.symbols	INTERLEUKIN_1_SIGNALING	8839	692	NA	blood	γδ Trm	Other T/ILC	T/ILC	is_ti
FALSE	1	141	1107	19	0.0171635	0.134752	c2.cp.reactome.v2024.1.Hs.symbols	INTERLEUKIN_1_FAMILY_SIGNALING	8839	690	NA	blood	γδ Trm	Other T/ILC	T/ILC	is_ti
FALSE	1	20	912	5	0.00548246	0.25	c2.cp.reactome.v2024.1.Hs.symbols	INSERTION_OF_TAIL_ANCHORED_PROTEINS_INTO_THE_ENDOPLASMIC_RETICULUM_MEMBRANE	8839	668	NA	blood	γδ Trm	Other T/ILC	T/ILC	is_ti
FALSE	1	22	731	1	0.00136799	0.0454545	c2.cp.reactome.v2024.1.Hs.symbols	INSULIN_PROCESSING	8839	669	NA	blood	γδ Trm	Other T/ILC	T/ILC	is_ti
FALSE	1	27	642	3	0.0046729	0.111111	c2.cp.reactome.v2024.1.Hs.symbols	INSULIN_RECEPTOR_RECYCLING	8839	670	NA	blood	γδ Trm	Other T/ILC	T/ILC	is_ti
FALSE	1	37	412	5	0.0121359	0.135135	c2.cp.reactome.v2024.1.Hs.symbols	INSULIN_RECEPTOR_SIGNALLING_CASCADE	8839	671	NA	blood	γδ Trm	Other T/ILC	T/ILC	is_ti
FALSE	1	86	162	2	0.0123457	0.0232558	c2.cp.reactome.v2024.1.Hs.symbols	INTEGRATION_OF_ENERGY_METABOLISM	8839	672	NA	blood	γδ Trm	Other T/ILC	T/ILC	is_ti
FALSE	1	9	811	2	0.00246609	0.222222	c2.cp.reactome.v2024.1.Hs.symbols	INTEGRATION_OF_PROVIRUS	8839	673	NA	blood	γδ Trm	Other T/ILC	T/ILC	is_ti
FALSE	1	22	37	1	0.027027	0.0454545	c2.cp.reactome.v2024.1.Hs.symbols	INTEGRIN_SIGNALING	8839	675	NA	blood	γδ Trm	Other T/ILC	T/ILC	is_ti
FALSE	1	36	1189	6	0.00504626	0.166667	c2.cp.reactome.v2024.1.Hs.symbols	INTERACTIONS_OF_REV_WITH_HOST_CELLULAR_PROTEINS	8839	676	NA	blood	γδ Trm	Other T/ILC	T/ILC	is_ti
FALSE	1	36	1189	6	0.00504626	0.166667	c2.cp.reactome.v2024.1.Hs.symbols	INTERACTIONS_OF_VPR_WITH_HOST_CELLULAR_PROTEINS	8839	677	NA	blood	γδ Trm	Other T/ILC	T/ILC	is_ti
FALSE	1	4	590	1	0.00169492	0.25	c2.cp.reactome.v2024.1.Hs.symbols	INTERACTION_WITH_CUMULUS_CELLS_AND_THE_ZONA_PELLUCIDA	8839	679	NA	blood	γδ Trm	Other T/ILC	T/ILC	is_ti
FALSE	1	28	11	1	0.0909091	0.0357143	c2.cp.reactome.v2024.1.Hs.symbols	INTERCONVERSION_OF_NUCLEOTIDE_DI_AND_TRIPHOSPHATES	8839	680	NA	blood	γδ Trm	Other T/ILC	T/ILC	is_ti
FALSE	1	62	622	8	0.0128617	0.129032	c2.cp.reactome.v2024.1.Hs.symbols	INTERFERON_ALPHA_BETA_SIGNALING	8839	681	NA	blood	γδ Trm	Other T/ILC	T/ILC	is_ti
FALSE	1	86	200	3	0.015	0.0348837	c2.cp.reactome.v2024.1.Hs.symbols	INTERFERON_GAMMA_SIGNALING	8839	682	NA	blood	γδ Trm	Other T/ILC	T/ILC	is_ti
FALSE	1	239	819	25	0.030525	0.104603	c2.cp.reactome.v2024.1.Hs.symbols	INTERFERON_SIGNALING	8839	683	NA	blood	γδ Trm	Other T/ILC	T/ILC	is_ti
FALSE	1	43	588	1	0.00170068	0.0232558	c2.cp.reactome.v2024.1.Hs.symbols	INTERLEUKIN_10_SIGNALING	8839	684	NA	blood	γδ Trm	Other T/ILC	T/ILC	is_ti
FALSE	1	56	880	9	0.0102273	0.160714	c2.cp.reactome.v2024.1.Hs.symbols	INTERLEUKIN_12_FAMILY_SIGNALING	8839	685	NA	blood	γδ Trm	Other T/ILC	T/ILC	is_ti
FALSE	1	46	1021	8	0.00783546	0.173913	c2.cp.reactome.v2024.1.Hs.symbols	INTERLEUKIN_12_SIGNALING	8839	686	NA	blood	γδ Trm	Other T/ILC	T/ILC	is_ti
FALSE	1	14	489	1	0.00204499	0.0714286	c2.cp.reactome.v2024.1.Hs.symbols	INTERLEUKIN_15_SIGNALING	8839	687	NA	blood	γδ Trm	Other T/ILC	T/ILC	is_ti
FALSE	1	69	850	9	0.0105882	0.130435	c2.cp.reactome.v2024.1.Hs.symbols	INTERLEUKIN_17_SIGNALING	8839	688	NA	blood	γδ Trm	Other T/ILC	T/ILC	is_ti
FALSE	1	9	718	1	0.00139276	0.111111	c2.cp.reactome.v2024.1.Hs.symbols	INTERLEUKIN_1_PROCESSING	8839	691	NA	blood	γδ Trm	Other T/ILC	T/ILC	is_ti
FALSE	1	10	1022	1	0.000978474	0.1	c2.cp.reactome.v2024.1.Hs.symbols	IONOTROPIC_ACTIVITY_OF_KAINATE_RECEPTORS	8839	717	NA	blood	γδ Trm	Other T/ILC	T/ILC	is_ti
FALSE	1	142	207	7	0.0338164	0.0492958	c2.cp.reactome.v2024.1.Hs.symbols	ION_CHANNEL_TRANSPORT	8839	718	NA	blood	γδ Trm	Other T/ILC	T/ILC	is_ti
FALSE	1	40	284	4	0.0140845	0.1	c2.cp.reactome.v2024.1.Hs.symbols	ION_HOMEOSTASIS	8839	719	NA	blood	γδ Trm	Other T/ILC	T/ILC	is_ti
FALSE	1	17	138	2	0.0144928	0.117647	c2.cp.reactome.v2024.1.Hs.symbols	LDL_CLEARANCE	8839	748	NA	blood	γδ Trm	Other T/ILC	T/ILC	is_ti
FALSE	1	207	35	2	0.0571429	0.00966184	c2.cp.reactome.v2024.1.Hs.symbols	LEISHMANIA_INFECTION	8839	751	NA	blood	γδ Trm	Other T/ILC	T/ILC	is_ti
FALSE	1	4	223	1	0.0044843	0.25	c2.cp.reactome.v2024.1.Hs.symbols	LEUKOTRIENE_RECEPTORS	8839	752	NA	blood	γδ Trm	Other T/ILC	T/ILC	is_ti
FALSE	1	7	212	1	0.00471698	0.142857	c2.cp.reactome.v2024.1.Hs.symbols	LGI_ADAM_INTERACTIONS	8839	753	NA	blood	γδ Trm	Other T/ILC	T/ILC	is_ti
FALSE	1	7	1163	3	0.00257954	0.428571	c2.cp.reactome.v2024.1.Hs.symbols	LIPOPHAGY	8839	757	NA	blood	γδ Trm	Other T/ILC	T/ILC	is_ti
FALSE	1	19	633	4	0.00631912	0.210526	c2.cp.reactome.v2024.1.Hs.symbols	LISTERIA_MONOCYTOGENES_ENTRY_INTO_HOST_CELLS	8839	758	NA	blood	γδ Trm	Other T/ILC	T/ILC	is_ti
FALSE	1	16	270	2	0.00740741	0.125	c2.cp.reactome.v2024.1.Hs.symbols	LONG_TERM_POTENTIATION	8839	759	NA	blood	γδ Trm	Other T/ILC	T/ILC	is_ti
FALSE	1	13	1022	3	0.00293542	0.230769	c2.cp.reactome.v2024.1.Hs.symbols	LOSS_OF_FUNCTION_OF_MECP2_IN_RETT_SYNDROME	8839	760	NA	blood	γδ Trm	Other T/ILC	T/ILC	is_ti
FALSE	1	7	1239	4	0.00322841	0.571429	c2.cp.reactome.v2024.1.Hs.symbols	LOSS_OF_FUNCTION_OF_SMAD2_3_IN_CANCER	8839	761	NA	blood	γδ Trm	Other T/ILC	T/ILC	is_ti
FALSE	1	7	781	1	0.00128041	0.142857	c2.cp.reactome.v2024.1.Hs.symbols	LOSS_OF_MECP2_BINDING_ABILITY_TO_THE_NCOR_SMRT_COMPLEX	8839	762	NA	blood	γδ Trm	Other T/ILC	T/ILC	is_ti
FALSE	1	5	1268	2	0.00157729	0.4	c2.cp.reactome.v2024.1.Hs.symbols	LRR_FLII_INTERACTING_PROTEIN_1_LRRFIP1_ACTIVATES_TYPE_I_IFN_PRODUCTION	8839	763	NA	blood	γδ Trm	Other T/ILC	T/ILC	is_ti
FALSE	1	7	223	2	0.00896861	0.285714	c2.cp.reactome.v2024.1.Hs.symbols	LTC4_CYSLTR_MEDIATED_IL4_PRODUCTION	8839	764	NA	blood	γδ Trm	Other T/ILC	T/ILC	is_ti
FALSE	1	33	313	3	0.00958466	0.0909091	c2.cp.reactome.v2024.1.Hs.symbols	LYSOSOME_VESICLE_BIOGENESIS	8839	766	NA	blood	γδ Trm	Other T/ILC	T/ILC	is_ti
FALSE	1	12	6	1	0.166667	0.0833333	c2.cp.reactome.v2024.1.Hs.symbols	LYSOSPHINGOLIPID_AND_LPA_RECEPTORS	8839	767	NA	blood	γδ Trm	Other T/ILC	T/ILC	is_ti
FALSE	1	8	605	1	0.00165289	0.125	c2.cp.reactome.v2024.1.Hs.symbols	MALATE_ASPARTATE_SHUTTLE	8839	768	NA	blood	γδ Trm	Other T/ILC	T/ILC	is_ti
FALSE	1	35	186	2	0.0107527	0.0571429	c2.cp.reactome.v2024.1.Hs.symbols	MAP2K_AND_MAPK_ACTIVATION	8839	769	NA	blood	γδ Trm	Other T/ILC	T/ILC	is_ti
FALSE	1	16	718	4	0.00557103	0.25	c2.cp.reactome.v2024.1.Hs.symbols	MAP3K8_TPL2_DEPENDENT_MAPK1_3_ACTIVATION	8839	770	NA	blood	γδ Trm	Other T/ILC	T/ILC	is_ti
FALSE	1	9	143	2	0.013986	0.222222	c2.cp.reactome.v2024.1.Hs.symbols	MAPK1_ERK2_ACTIVATION	8839	771	NA	blood	γδ Trm	Other T/ILC	T/ILC	is_ti
FALSE	1	10	143	2	0.013986	0.2	c2.cp.reactome.v2024.1.Hs.symbols	MAPK3_ERK1_ACTIVATION	8839	772	NA	blood	γδ Trm	Other T/ILC	T/ILC	is_ti
FALSE	1	66	608	8	0.0131579	0.121212	c2.cp.reactome.v2024.1.Hs.symbols	LATE_SARS_COV_2_INFECTION_EVENTS	8839	747	NA	blood	γδ Trm	Other T/ILC	T/ILC	is_ti
FALSE	1	33	546	5	0.00915751	0.151515	c2.cp.reactome.v2024.1.Hs.symbols	LATE_ENDOSOMAL_MICROAUTOPHAGY	8839	746	NA	blood	γδ Trm	Other T/ILC	T/ILC	is_ti
FALSE	1	23	12	1	0.0833333	0.0434783	c2.cp.reactome.v2024.1.Hs.symbols	LAMININ_INTERACTIONS	8839	745	NA	blood	γδ Trm	Other T/ILC	T/ILC	is_ti
FALSE	1	99	185	7	0.0378378	0.0707071	c2.cp.reactome.v2024.1.Hs.symbols	L1CAM_INTERACTIONS	8839	743	NA	blood	γδ Trm	Other T/ILC	T/ILC	is_ti
FALSE	1	43	284	4	0.0140845	0.0930233	c2.cp.reactome.v2024.1.Hs.symbols	ION_TRANSPORT_BY_P_TYPE_ATPASES	8839	720	NA	blood	γδ Trm	Other T/ILC	T/ILC	is_ti
FALSE	1	14	439	3	0.00683371	0.214286	c2.cp.reactome.v2024.1.Hs.symbols	IRAK1_RECRUITS_IKK_COMPLEX	8839	721	NA	blood	γδ Trm	Other T/ILC	T/ILC	is_ti
FALSE	1	10	802	3	0.00374065	0.3	c2.cp.reactome.v2024.1.Hs.symbols	IRAK2_MEDIATED_ACTIVATION_OF_TAK1_COMPLEX	8839	722	NA	blood	γδ Trm	Other T/ILC	T/ILC	is_ti
FALSE	1	14	337	1	0.00296736	0.0714286	c2.cp.reactome.v2024.1.Hs.symbols	IRAK4_DEFICIENCY_TLR2_4	8839	723	NA	blood	γδ Trm	Other T/ILC	T/ILC	is_ti
FALSE	1	48	719	5	0.0069541	0.104167	c2.cp.reactome.v2024.1.Hs.symbols	IRE1ALPHA_ACTIVATES_CHAPERONES	8839	724	NA	blood	γδ Trm	Other T/ILC	T/ILC	is_ti
FALSE	1	55	767	7	0.00912647	0.127273	c2.cp.reactome.v2024.1.Hs.symbols	IRON_UPTAKE_AND_TRANSPORT	8839	727	NA	blood	γδ Trm	Other T/ILC	T/ILC	is_ti
FALSE	1	4	377	1	0.00265252	0.25	c2.cp.reactome.v2024.1.Hs.symbols	IRS_ACTIVATION	8839	728	NA	blood	γδ Trm	Other T/ILC	T/ILC	is_ti
FALSE	1	32	412	5	0.0121359	0.15625	c2.cp.reactome.v2024.1.Hs.symbols	IRS_MEDIATED_SIGNALLING	8839	729	NA	blood	γδ Trm	Other T/ILC	T/ILC	is_ti
FALSE	1	71	819	9	0.010989	0.126761	c2.cp.reactome.v2024.1.Hs.symbols	ISG15_ANTIVIRAL_MECHANISM	8839	730	NA	blood	γδ Trm	Other T/ILC	T/ILC	is_ti
FALSE	1	43	775	5	0.00645161	0.116279	c2.cp.reactome.v2024.1.Hs.symbols	INOSITOL_PHOSPHATE_METABOLISM	8839	667	NA	blood	γδ Trm	Other T/ILC	T/ILC	is_ti
FALSE	1	22	802	4	0.00498753	0.181818	c2.cp.reactome.v2024.1.Hs.symbols	JNK_C_JUN_KINASES_PHOSPHORYLATION_AND_ACTIVATION_MEDIATED_BY_ACTIVATED_HUMAN_TAK1	8839	731	NA	blood	γδ Trm	Other T/ILC	T/ILC	is_ti
FALSE	1	120	131	3	0.0229008	0.025	c2.cp.reactome.v2024.1.Hs.symbols	KEAP1_NFE2L2_PATHWAY	8839	733	NA	blood	γδ Trm	Other T/ILC	T/ILC	is_ti
FALSE	1	18	861	2	0.00232288	0.111111	c2.cp.reactome.v2024.1.Hs.symbols	KERATAN_SULFATE_BIOSYNTHESIS	8839	734	NA	blood	γδ Trm	Other T/ILC	T/ILC	is_ti
FALSE	1	26	861	2	0.00232288	0.0769231	c2.cp.reactome.v2024.1.Hs.symbols	KERATAN_SULFATE_KERATIN_METABOLISM	8839	736	NA	blood	γδ Trm	Other T/ILC	T/ILC	is_ti
FALSE	1	36	676	1	0.00147929	0.0277778	c2.cp.reactome.v2024.1.Hs.symbols	KERATINIZATION	8839	737	NA	blood	γδ Trm	Other T/ILC	T/ILC	is_ti
FALSE	1	9	476	3	0.00630252	0.333333	c2.cp.reactome.v2024.1.Hs.symbols	KETONE_BODY_METABOLISM	8839	738	NA	blood	γδ Trm	Other T/ILC	T/ILC	is_ti
FALSE	1	21	74	2	0.027027	0.0952381	c2.cp.reactome.v2024.1.Hs.symbols	KIDNEY_DEVELOPMENT	8839	739	NA	blood	γδ Trm	Other T/ILC	T/ILC	is_ti
FALSE	1	10	617	1	0.00162075	0.1	c2.cp.reactome.v2024.1.Hs.symbols	KILLING_MECHANISMS	8839	740	NA	blood	γδ Trm	Other T/ILC	T/ILC	is_ti
FALSE	1	50	178	1	0.00561798	0.02	c2.cp.reactome.v2024.1.Hs.symbols	KINESINS	8839	741	NA	blood	γδ Trm	Other T/ILC	T/ILC	is_ti
FALSE	1	17	1216	3	0.00246711	0.176471	c2.cp.reactome.v2024.1.Hs.symbols	KSRP_KHSRP_BINDS_AND_DESTABILIZES_MRNA	8839	742	NA	blood	γδ Trm	Other T/ILC	T/ILC	is_ti
FALSE	1	11	601	4	0.00665557	0.363636	c2.cp.reactome.v2024.1.Hs.symbols	JOSEPHIN_DOMAIN_DUBS	8839	732	NA	blood	γδ Trm	Other T/ILC	T/ILC	is_ti
FALSE	1	83	1096	18	0.0164234	0.216867	c2.cp.reactome.v2024.1.Hs.symbols	MAPK6_MAPK4_SIGNALING	8839	773	NA	blood	γδ Trm	Other T/ILC	T/ILC	is_ti
FALSE	1	965	1	1	1	0.00103627	c2.cp.reactome.v2024.1.Hs.symbols	INNATE_IMMUNE_SYSTEM	8839	666	NA	blood	γδ Trm	Other T/ILC	T/ILC	is_ti
FALSE	1	9	633	3	0.00473934	0.333333	c2.cp.reactome.v2024.1.Hs.symbols	INLA_MEDIATED_ENTRY_OF_LISTERIA_MONOCYTOGENES_INTO_HOST_CELLS	8839	664	NA	blood	γδ Trm	Other T/ILC	T/ILC	is_ti
FALSE	1	122	178	1	0.00561798	0.00819672	c2.cp.reactome.v2024.1.Hs.symbols	GOLGI_TO_ER_RETROGRADE_TRANSPORT	8839	584	NA	blood	γδ Trm	Other T/ILC	T/ILC	is_ti
FALSE	1	9	451	1	0.00221729	0.111111	c2.cp.reactome.v2024.1.Hs.symbols	GP1B_IX_V_ACTIVATION_SIGNALLING	8839	585	NA	blood	γδ Trm	Other T/ILC	T/ILC	is_ti
FALSE	1	255	6	2	0.333333	0.00784314	c2.cp.reactome.v2024.1.Hs.symbols	GPCR_LIGAND_BINDING	8839	586	NA	blood	γδ Trm	Other T/ILC	T/ILC	is_ti
FALSE	1	37	112	1	0.00892857	0.027027	c2.cp.reactome.v2024.1.Hs.symbols	GPER1_SIGNALING	8839	587	NA	blood	γδ Trm	Other T/ILC	T/ILC	is_ti
FALSE	1	34	89	2	0.0224719	0.0588235	c2.cp.reactome.v2024.1.Hs.symbols	GPVI_MEDIATED_ACTIVATION_CASCADE	8839	588	NA	blood	γδ Trm	Other T/ILC	T/ILC	is_ti
FALSE	1	14	1149	1	0.000870322	0.0714286	c2.cp.reactome.v2024.1.Hs.symbols	GRB2_EVENTS_IN_ERBB2_SIGNALING	8839	589	NA	blood	γδ Trm	Other T/ILC	T/ILC	is_ti
FALSE	1	11	472	1	0.00211864	0.0909091	c2.cp.reactome.v2024.1.Hs.symbols	GRB2_SOS_PROVIDES_LINKAGE_TO_MAPK_SIGNALING_FOR_INTEGRINS	8839	590	NA	blood	γδ Trm	Other T/ILC	T/ILC	is_ti
FALSE	1	20	489	3	0.00613497	0.15	c2.cp.reactome.v2024.1.Hs.symbols	GROWTH_HORMONE_RECEPTOR_SIGNALING	8839	592	NA	blood	γδ Trm	Other T/ILC	T/ILC	is_ti
FALSE	1	72	443	5	0.0112867	0.0694444	c2.cp.reactome.v2024.1.Hs.symbols	G_ALPHA_12_13_SIGNALLING_EVENTS	8839	593	NA	blood	γδ Trm	Other T/ILC	T/ILC	is_ti
FALSE	1	208	2	1	0.5	0.00480769	c2.cp.reactome.v2024.1.Hs.symbols	G_ALPHA_I_SIGNALLING_EVENTS	8839	594	NA	blood	γδ Trm	Other T/ILC	T/ILC	is_ti
FALSE	1	149	99	3	0.030303	0.0201342	c2.cp.reactome.v2024.1.Hs.symbols	G_ALPHA_Q_SIGNALLING_EVENTS	8839	595	NA	blood	γδ Trm	Other T/ILC	T/ILC	is_ti
FALSE	1	99	38	1	0.0263158	0.010101	c2.cp.reactome.v2024.1.Hs.symbols	G_ALPHA_S_SIGNALLING_EVENTS	8839	596	NA	blood	γδ Trm	Other T/ILC	T/ILC	is_ti
FALSE	1	36	400	3	0.0075	0.0833333	c2.cp.reactome.v2024.1.Hs.symbols	G_ALPHA_Z_SIGNALLING_EVENTS	8839	597	NA	blood	γδ Trm	Other T/ILC	T/ILC	is_ti
FALSE	1	18	400	1	0.0025	0.0555556	c2.cp.reactome.v2024.1.Hs.symbols	G_BETA_GAMMA_SIGNALLING_THROUGH_CDC42	8839	598	NA	blood	γδ Trm	Other T/ILC	T/ILC	is_ti
FALSE	1	23	131	2	0.0152672	0.0869565	c2.cp.reactome.v2024.1.Hs.symbols	G_BETA_GAMMA_SIGNALLING_THROUGH_PI3KGAMMA	8839	599	NA	blood	γδ Trm	Other T/ILC	T/ILC	is_ti
FALSE	1	21	400	1	0.0025	0.047619	c2.cp.reactome.v2024.1.Hs.symbols	G_PROTEIN_ACTIVATION	8839	600	NA	blood	γδ Trm	Other T/ILC	T/ILC	is_ti
FALSE	1	30	131	2	0.0152672	0.0666667	c2.cp.reactome.v2024.1.Hs.symbols	G_PROTEIN_BETA_GAMMA_SIGNALLING	8839	601	NA	blood	γδ Trm	Other T/ILC	T/ILC	is_ti
FALSE	1	47	50	1	0.02	0.0212766	c2.cp.reactome.v2024.1.Hs.symbols	G_PROTEIN_MEDIATED_EVENTS	8839	602	NA	blood	γδ Trm	Other T/ILC	T/ILC	is_ti
FALSE	1	78	1105	19	0.0171946	0.24359	c2.cp.reactome.v2024.1.Hs.symbols	HATS_ACETYLATE_HISTONES	8839	603	NA	blood	γδ Trm	Other T/ILC	T/ILC	is_ti
FALSE	1	55	64	1	0.015625	0.0181818	c2.cp.reactome.v2024.1.Hs.symbols	GOLGI_ASSOCIATED_VESICLE_BIOGENESIS	8839	582	NA	blood	γδ Trm	Other T/ILC	T/ILC	is_ti
FALSE	1	70	178	1	0.00561798	0.0142857	c2.cp.reactome.v2024.1.Hs.symbols	HCMV_EARLY_EVENTS	8839	604	NA	blood	γδ Trm	Other T/ILC	T/ILC	is_ti
FALSE	1	7	966	1	0.0010352	0.142857	c2.cp.reactome.v2024.1.Hs.symbols	GLYCOSPHINGOLIPID_TRANSPORT	8839	580	NA	blood	γδ Trm	Other T/ILC	T/ILC	is_ti
FALSE	1	30	982	2	0.00203666	0.0666667	c2.cp.reactome.v2024.1.Hs.symbols	GLYCOSPHINGOLIPID_CATABOLISM	8839	578	NA	blood	γδ Trm	Other T/ILC	T/ILC	is_ti
FALSE	1	37	1200	9	0.0075	0.243243	c2.cp.reactome.v2024.1.Hs.symbols	GENE_AND_PROTEIN_EXPRESSION_BY_JAK_STAT_SIGNALING_AFTER_INTERLEUKIN_12_STIMULATION	8839	553	NA	blood	γδ Trm	Other T/ILC	T/ILC	is_ti
FALSE	1	73	1189	11	0.00925147	0.150685	c2.cp.reactome.v2024.1.Hs.symbols	GENE_SILENCING_BY_RNA	8839	554	NA	blood	γδ Trm	Other T/ILC	T/ILC	is_ti
FALSE	1	10	140	3	0.0214286	0.3	c2.cp.reactome.v2024.1.Hs.symbols	GERM_LAYER_FORMATION_AT_GASTRULATION	8839	555	NA	blood	γδ Trm	Other T/ILC	T/ILC	is_ti
FALSE	1	83	1221	12	0.00982801	0.144578	c2.cp.reactome.v2024.1.Hs.symbols	GLOBAL_GENOME_NUCLEOTIDE_EXCISION_REPAIR_GG_NER	8839	557	NA	blood	γδ Trm	Other T/ILC	T/ILC	is_ti
FALSE	1	33	523	2	0.00382409	0.0606061	c2.cp.reactome.v2024.1.Hs.symbols	GLUCAGON_LIKE_PEPTIDE_1_GLP1_REGULATES_INSULIN_SECRETION	8839	558	NA	blood	γδ Trm	Other T/ILC	T/ILC	is_ti
FALSE	1	26	523	2	0.00382409	0.0769231	c2.cp.reactome.v2024.1.Hs.symbols	GLUCAGON_SIGNALING_IN_METABOLIC_REGULATION	8839	559	NA	blood	γδ Trm	Other T/ILC	T/ILC	is_ti
FALSE	1	22	400	1	0.0025	0.0454545	c2.cp.reactome.v2024.1.Hs.symbols	GLUCAGON_TYPE_LIGAND_RECEPTORS	8839	560	NA	blood	γδ Trm	Other T/ILC	T/ILC	is_ti
FALSE	1	75	452	1	0.00221239	0.0133333	c2.cp.reactome.v2024.1.Hs.symbols	GLUCOSE_METABOLISM	8839	563	NA	blood	γδ Trm	Other T/ILC	T/ILC	is_ti
FALSE	1	13	704	3	0.00426136	0.230769	c2.cp.reactome.v2024.1.Hs.symbols	GLUTAMATE_AND_GLUTAMINE_METABOLISM	8839	565	NA	blood	γδ Trm	Other T/ILC	T/ILC	is_ti
FALSE	1	22	100	1	0.01	0.0454545	c2.cp.reactome.v2024.1.Hs.symbols	GLUTAMATE_NEUROTRANSMITTER_RELEASE_CYCLE	8839	566	NA	blood	γδ Trm	Other T/ILC	T/ILC	is_ti
FALSE	1	30	936	5	0.00534188	0.166667	c2.cp.reactome.v2024.1.Hs.symbols	GLUTATHIONE_CONJUGATION	8839	567	NA	blood	γδ Trm	Other T/ILC	T/ILC	is_ti
FALSE	1	12	898	2	0.00222717	0.166667	c2.cp.reactome.v2024.1.Hs.symbols	GLUTATHIONE_SYNTHESIS_AND_RECYCLING	8839	568	NA	blood	γδ Trm	Other T/ILC	T/ILC	is_ti
FALSE	1	105	51	1	0.0196078	0.00952381	c2.cp.reactome.v2024.1.Hs.symbols	GLYCEROPHOSPHOLIPID_BIOSYNTHESIS	8839	569	NA	blood	γδ Trm	Other T/ILC	T/ILC	is_ti
FALSE	1	13	1022	1	0.000978474	0.0769231	c2.cp.reactome.v2024.1.Hs.symbols	GLYCOGEN_BREAKDOWN_GLYCOGENOLYSIS	8839	572	NA	blood	γδ Trm	Other T/ILC	T/ILC	is_ti
FALSE	1	23	439	3	0.00683371	0.130435	c2.cp.reactome.v2024.1.Hs.symbols	GLYCOGEN_METABOLISM	8839	573	NA	blood	γδ Trm	Other T/ILC	T/ILC	is_ti
FALSE	1	13	699	4	0.00572246	0.307692	c2.cp.reactome.v2024.1.Hs.symbols	GLYCOGEN_STORAGE_DISEASES	8839	574	NA	blood	γδ Trm	Other T/ILC	T/ILC	is_ti
FALSE	1	12	699	4	0.00572246	0.333333	c2.cp.reactome.v2024.1.Hs.symbols	GLYCOGEN_SYNTHESIS	8839	575	NA	blood	γδ Trm	Other T/ILC	T/ILC	is_ti
FALSE	1	100	19	1	0.0526316	0.01	c2.cp.reactome.v2024.1.Hs.symbols	GLYCOSAMINOGLYCAN_METABOLISM	8839	576	NA	blood	γδ Trm	Other T/ILC	T/ILC	is_ti
FALSE	1	17	978	1	0.00102249	0.0588235	c2.cp.reactome.v2024.1.Hs.symbols	GLYCOSPHINGOLIPID_BIOSYNTHESIS	8839	577	NA	blood	γδ Trm	Other T/ILC	T/ILC	is_ti
FALSE	1	47	982	3	0.00305499	0.0638298	c2.cp.reactome.v2024.1.Hs.symbols	GLYCOSPHINGOLIPID_METABOLISM	8839	579	NA	blood	γδ Trm	Other T/ILC	T/ILC	is_ti
FALSE	1	94	204	2	0.00980392	0.0212766	c2.cp.reactome.v2024.1.Hs.symbols	HCMV_INFECTION	8839	605	NA	blood	γδ Trm	Other T/ILC	T/ILC	is_ti
FALSE	1	53	204	1	0.00490196	0.0188679	c2.cp.reactome.v2024.1.Hs.symbols	HCMV_LATE_EVENTS	8839	606	NA	blood	γδ Trm	Other T/ILC	T/ILC	is_ti
FALSE	1	32	231	1	0.004329	0.03125	c2.cp.reactome.v2024.1.Hs.symbols	HDACS_DEACETYLATE_HISTONES	8839	607	NA	blood	γδ Trm	Other T/ILC	T/ILC	is_ti
FALSE	1	50	70	2	0.0285714	0.04	c2.cp.reactome.v2024.1.Hs.symbols	HSP90_CHAPERONE_CYCLE_FOR_STEROID_HORMONE_RECEPTORS_SHR_IN_THE_PRESENCE_OF_LIGAND	8839	638	NA	blood	γδ Trm	Other T/ILC	T/ILC	is_ti
FALSE	1	25	177	1	0.00564972	0.04	c2.cp.reactome.v2024.1.Hs.symbols	HS_GAG_BIOSYNTHESIS	8839	639	NA	blood	γδ Trm	Other T/ILC	T/ILC	is_ti
FALSE	1	23	745	1	0.00134228	0.0434783	c2.cp.reactome.v2024.1.Hs.symbols	HS_GAG_DEGRADATION	8839	640	NA	blood	γδ Trm	Other T/ILC	T/ILC	is_ti
FALSE	1	3	266	1	0.0037594	0.333333	c2.cp.reactome.v2024.1.Hs.symbols	HYALURONAN_BIOSYNTHESIS_AND_EXPORT	8839	642	NA	blood	γδ Trm	Other T/ILC	T/ILC	is_ti
FALSE	1	15	266	2	0.0075188	0.133333	c2.cp.reactome.v2024.1.Hs.symbols	HYALURONAN_METABOLISM	8839	643	NA	blood	γδ Trm	Other T/ILC	T/ILC	is_ti
FALSE	1	12	200	1	0.005	0.0833333	c2.cp.reactome.v2024.1.Hs.symbols	HYALURONAN_UPTAKE_AND_DEGRADATION	8839	644	NA	blood	γδ Trm	Other T/ILC	T/ILC	is_ti
FALSE	1	5	883	1	0.0011325	0.2	c2.cp.reactome.v2024.1.Hs.symbols	HYDROLYSIS_OF_LPC	8839	645	NA	blood	γδ Trm	Other T/ILC	T/ILC	is_ti
FALSE	1	8	1057	1	0.000946074	0.125	c2.cp.reactome.v2024.1.Hs.symbols	IFNG_SIGNALING_ACTIVATES_MAPKS	8839	646	NA	blood	γδ Trm	Other T/ILC	T/ILC	is_ti
FALSE	1	7	718	1	0.00139276	0.142857	c2.cp.reactome.v2024.1.Hs.symbols	IKBA_VARIANT_LEADS_TO_EDA_ID	8839	647	NA	blood	γδ Trm	Other T/ILC	T/ILC	is_ti
FALSE	1	23	439	2	0.00455581	0.0869565	c2.cp.reactome.v2024.1.Hs.symbols	IKK_COMPLEX_RECRUITMENT_MEDIATED_BY_RIP1	8839	648	NA	blood	γδ Trm	Other T/ILC	T/ILC	is_ti
FALSE	1	12	143	1	0.00699301	0.0833333	c2.cp.reactome.v2024.1.Hs.symbols	IL_6_TYPE_CYTOKINE_RECEPTOR_LIGAND_INTERACTIONS	8839	649	NA	blood	γδ Trm	Other T/ILC	T/ILC	is_ti
FALSE	1	177	5	2	0.4	0.0112994	c2.cp.reactome.v2024.1.Hs.symbols	IMMUNOREGULATORY_INTERACTIONS_BETWEEN_A_LYMPHOID_AND_A_NON_LYMPHOID_CELL	8839	650	NA	blood	γδ Trm	Other T/ILC	T/ILC	is_ti
FALSE	1	24	489	4	0.00817996	0.166667	c2.cp.reactome.v2024.1.Hs.symbols	INACTIVATION_OF_CSF3_G_CSF_SIGNALING	8839	652	NA	blood	γδ Trm	Other T/ILC	T/ILC	is_ti
FALSE	1	9	608	1	0.00164474	0.111111	c2.cp.reactome.v2024.1.Hs.symbols	INDUCTION_OF_CELL_CELL_FUSION	8839	654	NA	blood	γδ Trm	Other T/ILC	T/ILC	is_ti
FALSE	1	25	439	2	0.00455581	0.08	c2.cp.reactome.v2024.1.Hs.symbols	INFECTION_WITH_MYCOBACTERIUM_TUBERCULOSIS	8839	655	NA	blood	γδ Trm	Other T/ILC	T/ILC	is_ti
FALSE	1	21	236	3	0.0127119	0.142857	c2.cp.reactome.v2024.1.Hs.symbols	INFLAMMASOMES	8839	657	NA	blood	γδ Trm	Other T/ILC	T/ILC	is_ti
FALSE	1	20	1256	3	0.00238854	0.15	c2.cp.reactome.v2024.1.Hs.symbols	INHIBITION_OF_DNA_RECOMBINATION_AT_TELOMERE	8839	659	NA	blood	γδ Trm	Other T/ILC	T/ILC	is_ti
FALSE	1	13	724	1	0.00138122	0.0769231	c2.cp.reactome.v2024.1.Hs.symbols	INHIBITION_OF_REPLICATION_INITIATION_OF_DAMAGED_DNA_BY_RB1_E2F1	8839	660	NA	blood	γδ Trm	Other T/ILC	T/ILC	is_ti
FALSE	1	21	545	1	0.00183486	0.047619	c2.cp.reactome.v2024.1.Hs.symbols	INHIBITION_OF_THE_PROTEOLYTIC_ACTIVITY_OF_APC_C_REQUIRED_FOR_THE_ONSET_OF_ANAPHASE_BY_MITOTIC_SPINDLE_CHECKPOINT_COMPONENTS	8839	661	NA	blood	γδ Trm	Other T/ILC	T/ILC	is_ti
FALSE	1	32	1163	7	0.00601892	0.21875	c2.cp.reactome.v2024.1.Hs.symbols	HSF1_DEPENDENT_TRANSACTIVATION	8839	637	NA	blood	γδ Trm	Other T/ILC	T/ILC	is_ti
FALSE	1	29	634	4	0.00630915	0.137931	c2.cp.reactome.v2024.1.Hs.symbols	HSF1_ACTIVATION	8839	636	NA	blood	γδ Trm	Other T/ILC	T/ILC	is_ti
FALSE	1	128	1261	26	0.0206186	0.203125	c2.cp.reactome.v2024.1.Hs.symbols	HOST_INTERACTIONS_OF_HIV_FACTORS	8839	635	NA	blood	γδ Trm	Other T/ILC	T/ILC	is_ti
FALSE	1	103	439	4	0.00911162	0.038835	c2.cp.reactome.v2024.1.Hs.symbols	HOMOLOGY_DIRECTED_REPAIR	8839	633	NA	blood	γδ Trm	Other T/ILC	T/ILC	is_ti
FALSE	1	7	24	1	0.0416667	0.142857	c2.cp.reactome.v2024.1.Hs.symbols	HDL_ASSEMBLY	8839	608	NA	blood	γδ Trm	Other T/ILC	T/ILC	is_ti
FALSE	1	5	111	1	0.00900901	0.2	c2.cp.reactome.v2024.1.Hs.symbols	HDL_CLEARANCE	8839	609	NA	blood	γδ Trm	Other T/ILC	T/ILC	is_ti
FALSE	1	23	197	2	0.0101523	0.0869565	c2.cp.reactome.v2024.1.Hs.symbols	HDMS_DEMETHYLATE_HISTONES	8839	611	NA	blood	γδ Trm	Other T/ILC	T/ILC	is_ti
FALSE	1	67	439	3	0.00683371	0.0447761	c2.cp.reactome.v2024.1.Hs.symbols	HDR_THROUGH_HOMOLOGOUS_RECOMBINATION_HRR	8839	612	NA	blood	γδ Trm	Other T/ILC	T/ILC	is_ti
FALSE	1	12	899	1	0.00111235	0.0833333	c2.cp.reactome.v2024.1.Hs.symbols	HDR_THROUGH_MMEJ_ALT_NHEJ	8839	613	NA	blood	γδ Trm	Other T/ILC	T/ILC	is_ti
FALSE	1	36	196	1	0.00510204	0.0277778	c2.cp.reactome.v2024.1.Hs.symbols	HDR_THROUGH_SINGLE_STRAND_ANNEALING_SSA	8839	614	NA	blood	γδ Trm	Other T/ILC	T/ILC	is_ti
FALSE	1	60	1096	6	0.00547445	0.1	c2.cp.reactome.v2024.1.Hs.symbols	HEDGEHOG_LIGAND_BIOGENESIS	8839	615	NA	blood	γδ Trm	Other T/ILC	T/ILC	is_ti
FALSE	1	105	895	12	0.0134078	0.114286	c2.cp.reactome.v2024.1.Hs.symbols	HEDGEHOG_OFF_STATE	8839	616	NA	blood	γδ Trm	Other T/ILC	T/ILC	is_ti
FALSE	1	79	1096	9	0.00821168	0.113924	c2.cp.reactome.v2024.1.Hs.symbols	HEDGEHOG_ON_STATE	8839	617	NA	blood	γδ Trm	Other T/ILC	T/ILC	is_ti
FALSE	1	14	439	3	0.00683371	0.214286	c2.cp.reactome.v2024.1.Hs.symbols	INLB_MEDIATED_ENTRY_OF_LISTERIA_MONOCYTOGENES_INTO_HOST_CELL	8839	665	NA	blood	γδ Trm	Other T/ILC	T/ILC	is_ti
FALSE	1	12	80	1	0.0125	0.0833333	c2.cp.reactome.v2024.1.Hs.symbols	HEME_BIOSYNTHESIS	8839	618	NA	blood	γδ Trm	Other T/ILC	T/ILC	is_ti
FALSE	1	48	508	3	0.00590551	0.0625	c2.cp.reactome.v2024.1.Hs.symbols	HEME_SIGNALING	8839	620	NA	blood	γδ Trm	Other T/ILC	T/ILC	is_ti
FALSE	1	548	37	7	0.189189	0.0127737	c2.cp.reactome.v2024.1.Hs.symbols	HEMOSTASIS	8839	621	NA	blood	γδ Trm	Other T/ILC	T/ILC	is_ti
FALSE	1	45	177	1	0.00564972	0.0222222	c2.cp.reactome.v2024.1.Hs.symbols	HEPARAN_SULFATE_HEPARIN_HS_GAG_METABOLISM	8839	622	NA	blood	γδ Trm	Other T/ILC	T/ILC	is_ti
FALSE	1	32	1130	3	0.00265487	0.09375	c2.cp.reactome.v2024.1.Hs.symbols	HIV_ELONGATION_ARREST_AND_RECOVERY	8839	627	NA	blood	γδ Trm	Other T/ILC	T/ILC	is_ti
FALSE	1	224	1261	38	0.0301348	0.169643	c2.cp.reactome.v2024.1.Hs.symbols	HIV_INFECTION	8839	628	NA	blood	γδ Trm	Other T/ILC	T/ILC	is_ti
FALSE	1	144	1233	22	0.0178427	0.152778	c2.cp.reactome.v2024.1.Hs.symbols	HIV_LIFE_CYCLE	8839	629	NA	blood	γδ Trm	Other T/ILC	T/ILC	is_ti
FALSE	1	41	1148	5	0.0043554	0.121951	c2.cp.reactome.v2024.1.Hs.symbols	HIV_TRANSCRIPTION_ELONGATION	8839	630	NA	blood	γδ Trm	Other T/ILC	T/ILC	is_ti
FALSE	1	44	1179	6	0.00508906	0.136364	c2.cp.reactome.v2024.1.Hs.symbols	HIV_TRANSCRIPTION_INITIATION	8839	631	NA	blood	γδ Trm	Other T/ILC	T/ILC	is_ti
FALSE	1	42	196	1	0.00510204	0.0238095	c2.cp.reactome.v2024.1.Hs.symbols	HOMOLOGOUS_DNA_PAIRING_AND_STRAND_EXCHANGE	8839	632	NA	blood	γδ Trm	Other T/ILC	T/ILC	is_ti
FALSE	1	10	80	1	0.0125	0.1	c2.cp.reactome.v2024.1.Hs.symbols	HEME_DEGRADATION	8839	619	NA	blood	γδ Trm	Other T/ILC	T/ILC	is_ti
FALSE	1	9	1059	1	0.000944287	0.111111	c2.cp.reactome.v2024.1.Hs.symbols	P75NTR_REGULATES_AXONOGENESIS	8839	1001	NA	blood	γδ Trm	Other T/ILC	T/ILC	is_ti
FALSE	1	276	472	27	0.0572034	0.0978261	c2.cp.reactome.v2024.1.Hs.symbols	MAPK_FAMILY_SIGNALING_CASCADES	8839	774	NA	blood	γδ Trm	Other T/ILC	T/ILC	is_ti
FALSE	1	49	1238	13	0.0105008	0.265306	c2.cp.reactome.v2024.1.Hs.symbols	MATERNAL_TO_ZYGOTIC_TRANSITION_MZT	8839	777	NA	blood	γδ Trm	Other T/ILC	T/ILC	is_ti
FALSE	1	17	1071	3	0.00280112	0.176471	c2.cp.reactome.v2024.1.Hs.symbols	NFE2L2_REGULATING_ANTI_OXIDANT_DETOXIFICATION_ENZYMES	8839	917	NA	blood	γδ Trm	Other T/ILC	T/ILC	is_ti
FALSE	1	5	1023	1	0.000977517	0.2	c2.cp.reactome.v2024.1.Hs.symbols	NFE2L2_REGULATING_ER_STRESS_ASSOCIATED_GENES	8839	918	NA	blood	γδ Trm	Other T/ILC	T/ILC	is_ti
FALSE	1	5	1023	1	0.000977517	0.2	c2.cp.reactome.v2024.1.Hs.symbols	NFE2L2_REGULATING_INFLAMMATION_ASSOCIATED_GENES	8839	919	NA	blood	γδ Trm	Other T/ILC	T/ILC	is_ti
FALSE	1	8	80	1	0.0125	0.125	c2.cp.reactome.v2024.1.Hs.symbols	NFE2L2_REGULATING_MDR_ASSOCIATED_ENZYMES	8839	920	NA	blood	γδ Trm	Other T/ILC	T/ILC	is_ti
FALSE	1	10	1023	2	0.00195503	0.2	c2.cp.reactome.v2024.1.Hs.symbols	NFE2L2_REGULATING_TUMORIGENIC_GENES	8839	921	NA	blood	γδ Trm	Other T/ILC	T/ILC	is_ti
FALSE	1	12	1024	2	0.00195312	0.166667	c2.cp.reactome.v2024.1.Hs.symbols	NF_KB_ACTIVATION_THROUGH_FADD_RIP_1_PATHWAY_MEDIATED_BY_CASPASE_8_AND_10	8839	922	NA	blood	γδ Trm	Other T/ILC	T/ILC	is_ti
FALSE	1	12	718	3	0.00417827	0.25	c2.cp.reactome.v2024.1.Hs.symbols	NF_KB_IS_ACTIVATED_AND_SIGNALS_SURVIVAL	8839	923	NA	blood	γδ Trm	Other T/ILC	T/ILC	is_ti
FALSE	1	33	530	3	0.00566038	0.0909091	c2.cp.reactome.v2024.1.Hs.symbols	NGF_STIMULATED_TRANSCRIPTION	8839	925	NA	blood	γδ Trm	Other T/ILC	T/ILC	is_ti
FALSE	1	17	1101	1	0.000908265	0.0588235	c2.cp.reactome.v2024.1.Hs.symbols	NICOTINAMIDE_SALVAGING	8839	926	NA	blood	γδ Trm	Other T/ILC	T/ILC	is_ti
FALSE	1	28	35	1	0.0285714	0.0357143	c2.cp.reactome.v2024.1.Hs.symbols	NICOTINATE_METABOLISM	8839	927	NA	blood	γδ Trm	Other T/ILC	T/ILC	is_ti
FALSE	1	18	211	2	0.00947867	0.111111	c2.cp.reactome.v2024.1.Hs.symbols	NITRIC_OXIDE_STIMULATES_GUANYLATE_CYCLASE	8839	928	NA	blood	γδ Trm	Other T/ILC	T/ILC	is_ti
FALSE	1	36	1106	8	0.00723327	0.222222	c2.cp.reactome.v2024.1.Hs.symbols	NOD1_2_SIGNALING_PATHWAY	8839	929	NA	blood	γδ Trm	Other T/ILC	T/ILC	is_ti
FALSE	1	8	1017	1	0.000983284	0.125	c2.cp.reactome.v2024.1.Hs.symbols	NONCANONICAL_ACTIVATION_OF_NOTCH3	8839	930	NA	blood	γδ Trm	Other T/ILC	T/ILC	is_ti
FALSE	1	33	196	1	0.00510204	0.030303	c2.cp.reactome.v2024.1.Hs.symbols	NONHOMOLOGOUS_END_JOINING_NHEJ	8839	931	NA	blood	γδ Trm	Other T/ILC	T/ILC	is_ti
FALSE	1	46	25	2	0.08	0.0434783	c2.cp.reactome.v2024.1.Hs.symbols	NON_INTEGRIN_MEMBRANE_ECM_INTERACTIONS	8839	933	NA	blood	γδ Trm	Other T/ILC	T/ILC	is_ti
FALSE	1	17	100	1	0.01	0.0588235	c2.cp.reactome.v2024.1.Hs.symbols	NOREPINEPHRINE_NEUROTRANSMITTER_RELEASE_CYCLE	8839	934	NA	blood	γδ Trm	Other T/ILC	T/ILC	is_ti
FALSE	1	46	439	6	0.0136674	0.130435	c2.cp.reactome.v2024.1.Hs.symbols	NOTCH1_INTRACELLULAR_DOMAIN_REGULATES_TRANSCRIPTION	8839	936	NA	blood	γδ Trm	Other T/ILC	T/ILC	is_ti
FALSE	1	22	1017	4	0.00393314	0.181818	c2.cp.reactome.v2024.1.Hs.symbols	NOTCH2_ACTIVATION_AND_TRANSMISSION_OF_SIGNAL_TO_THE_NUCLEUS	8839	937	NA	blood	γδ Trm	Other T/ILC	T/ILC	is_ti
FALSE	1	11	256	1	0.00390625	0.0909091	c2.cp.reactome.v2024.1.Hs.symbols	NOTCH2_INTRACELLULAR_DOMAIN_REGULATES_TRANSCRIPTION	8839	938	NA	blood	γδ Trm	Other T/ILC	T/ILC	is_ti
FALSE	1	8	1154	2	0.0017331	0.25	c2.cp.reactome.v2024.1.Hs.symbols	NFE2L2_REGULATES_PENTOSE_PHOSPHATE_PATHWAY_GENES	8839	916	NA	blood	γδ Trm	Other T/ILC	T/ILC	is_ti
FALSE	1	24	1017	4	0.00393314	0.166667	c2.cp.reactome.v2024.1.Hs.symbols	NOTCH3_ACTIVATION_AND_TRANSMISSION_OF_SIGNAL_TO_THE_NUCLEUS	8839	939	NA	blood	γδ Trm	Other T/ILC	T/ILC	is_ti
FALSE	1	447	30	5	0.166667	0.0111857	c2.cp.reactome.v2024.1.Hs.symbols	NEUTROPHIL_DEGRANULATION	8839	915	NA	blood	γδ Trm	Other T/ILC	T/ILC	is_ti
FALSE	1	152	181	4	0.0220994	0.0263158	c2.cp.reactome.v2024.1.Hs.symbols	NEUROTRANSMITTER_RECEPTORS_AND_POSTSYNAPTIC_SIGNAL_TRANSMISSION	8839	913	NA	blood	γδ Trm	Other T/ILC	T/ILC	is_ti
FALSE	1	45	1148	5	0.0043554	0.111111	c2.cp.reactome.v2024.1.Hs.symbols	NEGATIVE_EPIGENETIC_REGULATION_OF_RRNA_EXPRESSION	8839	887	NA	blood	γδ Trm	Other T/ILC	T/ILC	is_ti
FALSE	1	6	994	1	0.00100604	0.166667	c2.cp.reactome.v2024.1.Hs.symbols	NEGATIVE_FEEDBACK_REGULATION_OF_MAPK_PATHWAY	8839	888	NA	blood	γδ Trm	Other T/ILC	T/ILC	is_ti
FALSE	1	23	439	2	0.00455581	0.0869565	c2.cp.reactome.v2024.1.Hs.symbols	NEGATIVE_REGULATION_OF_FGFR1_SIGNALING	8839	890	NA	blood	γδ Trm	Other T/ILC	T/ILC	is_ti
FALSE	1	22	439	2	0.00455581	0.0909091	c2.cp.reactome.v2024.1.Hs.symbols	NEGATIVE_REGULATION_OF_FGFR2_SIGNALING	8839	891	NA	blood	γδ Trm	Other T/ILC	T/ILC	is_ti
FALSE	1	19	439	2	0.00455581	0.105263	c2.cp.reactome.v2024.1.Hs.symbols	NEGATIVE_REGULATION_OF_FGFR3_SIGNALING	8839	892	NA	blood	γδ Trm	Other T/ILC	T/ILC	is_ti
FALSE	1	20	439	2	0.00455581	0.1	c2.cp.reactome.v2024.1.Hs.symbols	NEGATIVE_REGULATION_OF_FGFR4_SIGNALING	8839	893	NA	blood	γδ Trm	Other T/ILC	T/ILC	is_ti
FALSE	1	15	459	4	0.0087146	0.266667	c2.cp.reactome.v2024.1.Hs.symbols	NEGATIVE_REGULATION_OF_FLT3	8839	894	NA	blood	γδ Trm	Other T/ILC	T/ILC	is_ti
FALSE	1	42	439	4	0.00911162	0.0952381	c2.cp.reactome.v2024.1.Hs.symbols	NEGATIVE_REGULATION_OF_MAPK_PATHWAY	8839	895	NA	blood	γδ Trm	Other T/ILC	T/ILC	is_ti
FALSE	1	20	439	4	0.00911162	0.2	c2.cp.reactome.v2024.1.Hs.symbols	NEGATIVE_REGULATION_OF_MET_ACTIVITY	8839	896	NA	blood	γδ Trm	Other T/ILC	T/ILC	is_ti
FALSE	1	16	520	3	0.00576923	0.1875	c2.cp.reactome.v2024.1.Hs.symbols	NEGATIVE_REGULATION_OF_NMDA_RECEPTOR_MEDIATED_NEURONAL_TRANSMISSION	8839	897	NA	blood	γδ Trm	Other T/ILC	T/ILC	is_ti
FALSE	1	54	1096	7	0.00638686	0.12963	c2.cp.reactome.v2024.1.Hs.symbols	NEGATIVE_REGULATION_OF_NOTCH4_SIGNALING	8839	898	NA	blood	γδ Trm	Other T/ILC	T/ILC	is_ti
FALSE	1	5	1220	1	0.000819672	0.2	c2.cp.reactome.v2024.1.Hs.symbols	NEGATIVE_REGULATION_OF_TCF_DEPENDENT_SIGNALING_BY_DVL_INTERACTING_PROTEINS	8839	899	NA	blood	γδ Trm	Other T/ILC	T/ILC	is_ti
FALSE	1	95	142	6	0.0422535	0.0631579	c2.cp.reactome.v2024.1.Hs.symbols	NEGATIVE_REGULATION_OF_THE_PI3K_AKT_NETWORK	8839	901	NA	blood	γδ Trm	Other T/ILC	T/ILC	is_ti
FALSE	1	34	1265	7	0.0055336	0.205882	c2.cp.reactome.v2024.1.Hs.symbols	NEGATIVE_REGULATORS_OF_DDX58_IFIH1_SIGNALING	8839	902	NA	blood	γδ Trm	Other T/ILC	T/ILC	is_ti
FALSE	1	5	45	1	0.0222222	0.2	c2.cp.reactome.v2024.1.Hs.symbols	NEPHRON_DEVELOPMENT	8839	904	NA	blood	γδ Trm	Other T/ILC	T/ILC	is_ti
FALSE	1	41	869	5	0.00575374	0.121951	c2.cp.reactome.v2024.1.Hs.symbols	NETRIN_1_SIGNALING	8839	906	NA	blood	γδ Trm	Other T/ILC	T/ILC	is_ti
FALSE	1	49	240	4	0.0166667	0.0816327	c2.cp.reactome.v2024.1.Hs.symbols	NEUREXINS_AND_NEUROLIGINS	8839	908	NA	blood	γδ Trm	Other T/ILC	T/ILC	is_ti
FALSE	1	303	181	10	0.0552486	0.0330033	c2.cp.reactome.v2024.1.Hs.symbols	NEURONAL_SYSTEM	8839	910	NA	blood	γδ Trm	Other T/ILC	T/ILC	is_ti
FALSE	1	9	731	1	0.00136799	0.111111	c2.cp.reactome.v2024.1.Hs.symbols	NEUROTOXICITY_OF_CLOSTRIDIUM_TOXINS	8839	911	NA	blood	γδ Trm	Other T/ILC	T/ILC	is_ti
FALSE	1	41	100	1	0.01	0.0243902	c2.cp.reactome.v2024.1.Hs.symbols	NEUROTRANSMITTER_RELEASE_CYCLE	8839	914	NA	blood	γδ Trm	Other T/ILC	T/ILC	is_ti
FALSE	1	22	256	1	0.00390625	0.0454545	c2.cp.reactome.v2024.1.Hs.symbols	NOTCH3_INTRACELLULAR_DOMAIN_REGULATES_TRANSCRIPTION	8839	940	NA	blood	γδ Trm	Other T/ILC	T/ILC	is_ti
FALSE	1	11	1017	2	0.00196657	0.181818	c2.cp.reactome.v2024.1.Hs.symbols	NOTCH4_ACTIVATION_AND_TRANSMISSION_OF_SIGNAL_TO_THE_NUCLEUS	8839	941	NA	blood	γδ Trm	Other T/ILC	T/ILC	is_ti
FALSE	1	19	256	1	0.00390625	0.0526316	c2.cp.reactome.v2024.1.Hs.symbols	NOTCH4_INTRACELLULAR_DOMAIN_REGULATES_TRANSCRIPTION	8839	942	NA	blood	γδ Trm	Other T/ILC	T/ILC	is_ti
FALSE	1	20	603	6	0.00995025	0.3	c2.cp.reactome.v2024.1.Hs.symbols	N_GLYCAN_ANTENNAE_ELONGATION_IN_THE_MEDIAL_TRANS_GOLGI	8839	973	NA	blood	γδ Trm	Other T/ILC	T/ILC	is_ti
FALSE	1	34	719	4	0.00556328	0.117647	c2.cp.reactome.v2024.1.Hs.symbols	N_GLYCAN_TRIMMING_IN_THE_ER_AND_CALNEXIN_CALRETICULIN_CYCLE	8839	975	NA	blood	γδ Trm	Other T/ILC	T/ILC	is_ti
FALSE	1	8	451	1	0.00221729	0.125	c2.cp.reactome.v2024.1.Hs.symbols	OAS_ANTIVIRAL_RESPONSE	8839	976	NA	blood	γδ Trm	Other T/ILC	T/ILC	is_ti
FALSE	1	33	992	8	0.00806452	0.242424	c2.cp.reactome.v2024.1.Hs.symbols	ONCOGENE_INDUCED_SENESCENCE	8839	978	NA	blood	γδ Trm	Other T/ILC	T/ILC	is_ti
FALSE	1	73	186	2	0.0107527	0.0273973	c2.cp.reactome.v2024.1.Hs.symbols	ONCOGENIC_MAPK_SIGNALING	8839	979	NA	blood	γδ Trm	Other T/ILC	T/ILC	is_ti
FALSE	1	79	50	1	0.02	0.0126582	c2.cp.reactome.v2024.1.Hs.symbols	OPIOID_SIGNALLING	8839	980	NA	blood	γδ Trm	Other T/ILC	T/ILC	is_ti
FALSE	1	70	816	6	0.00735294	0.0857143	c2.cp.reactome.v2024.1.Hs.symbols	ORC1_REMOVAL_FROM_CHROMATIN	8839	982	NA	blood	γδ Trm	Other T/ILC	T/ILC	is_ti
FALSE	1	268	1026	35	0.0341131	0.130597	c2.cp.reactome.v2024.1.Hs.symbols	ORGANELLE_BIOGENESIS_AND_MAINTENANCE	8839	984	NA	blood	γδ Trm	Other T/ILC	T/ILC	is_ti
FALSE	1	9	101	1	0.00990099	0.111111	c2.cp.reactome.v2024.1.Hs.symbols	ORGANIC_CATION_ANION_ZWITTERION_TRANSPORT	8839	987	NA	blood	γδ Trm	Other T/ILC	T/ILC	is_ti
FALSE	1	8	101	1	0.00990099	0.125	c2.cp.reactome.v2024.1.Hs.symbols	ORGANIC_CATION_TRANSPORT	8839	988	NA	blood	γδ Trm	Other T/ILC	T/ILC	is_ti
FALSE	1	21	1212	2	0.00165017	0.0952381	c2.cp.reactome.v2024.1.Hs.symbols	OTHER_INTERLEUKIN_SIGNALING	8839	989	NA	blood	γδ Trm	Other T/ILC	T/ILC	is_ti
FALSE	1	18	319	2	0.00626959	0.111111	c2.cp.reactome.v2024.1.Hs.symbols	OTHER_SEMAPHORIN_INTERACTIONS	8839	990	NA	blood	γδ Trm	Other T/ILC	T/ILC	is_ti
FALSE	1	38	28	1	0.0357143	0.0263158	c2.cp.reactome.v2024.1.Hs.symbols	OVARIAN_TUMOR_DOMAIN_PROTEASES	8839	991	NA	blood	γδ Trm	Other T/ILC	T/ILC	is_ti
FALSE	1	63	992	12	0.0120968	0.190476	c2.cp.reactome.v2024.1.Hs.symbols	OXIDATIVE_STRESS_INDUCED_SENESCENCE	8839	992	NA	blood	γδ Trm	Other T/ILC	T/ILC	is_ti
FALSE	1	31	233	2	0.00858369	0.0645161	c2.cp.reactome.v2024.1.Hs.symbols	O_GLYCOSYLATION_OF_TSR_DOMAIN_CONTAINING_PROTEINS	8839	993	NA	blood	γδ Trm	Other T/ILC	T/ILC	is_ti
FALSE	1	85	279	4	0.0143369	0.0470588	c2.cp.reactome.v2024.1.Hs.symbols	O_LINKED_GLYCOSYLATION	8839	994	NA	blood	γδ Trm	Other T/ILC	T/ILC	is_ti
FALSE	1	44	95	1	0.0105263	0.0227273	c2.cp.reactome.v2024.1.Hs.symbols	O_LINKED_GLYCOSYLATION_OF_MUCINS	8839	995	NA	blood	γδ Trm	Other T/ILC	T/ILC	is_ti
FALSE	1	10	472	1	0.00211864	0.1	c2.cp.reactome.v2024.1.Hs.symbols	P130CAS_LINKAGE_TO_MAPK_SIGNALING_FOR_INTEGRINS	8839	996	NA	blood	γδ Trm	Other T/ILC	T/ILC	is_ti
FALSE	1	13	742	3	0.00404313	0.230769	c2.cp.reactome.v2024.1.Hs.symbols	P38MAPK_EVENTS	8839	998	NA	blood	γδ Trm	Other T/ILC	T/ILC	is_ti
FALSE	1	13	267	3	0.011236	0.230769	c2.cp.reactome.v2024.1.Hs.symbols	N_GLYCAN_ANTENNAE_ELONGATION	8839	972	NA	blood	γδ Trm	Other T/ILC	T/ILC	is_ti
FALSE	1	23	975	7	0.00717949	0.304348	c2.cp.reactome.v2024.1.Hs.symbols	NUCLEOTIDE_SALVAGE	8839	971	NA	blood	γδ Trm	Other T/ILC	T/ILC	is_ti
FALSE	1	107	1221	14	0.011466	0.130841	c2.cp.reactome.v2024.1.Hs.symbols	NUCLEOTIDE_EXCISION_REPAIR	8839	969	NA	blood	γδ Trm	Other T/ILC	T/ILC	is_ti
FALSE	1	30	723	7	0.00968188	0.233333	c2.cp.reactome.v2024.1.Hs.symbols	NUCLEOTIDE_CATABOLISM	8839	968	NA	blood	γδ Trm	Other T/ILC	T/ILC	is_ti
FALSE	1	28	1203	4	0.00332502	0.142857	c2.cp.reactome.v2024.1.Hs.symbols	NOTCH_HLH_TRANSCRIPTION_PATHWAY	8839	943	NA	blood	γδ Trm	Other T/ILC	T/ILC	is_ti
FALSE	1	18	1023	1	0.000977517	0.0555556	c2.cp.reactome.v2024.1.Hs.symbols	NPAS4_REGULATES_EXPRESSION_OF_TARGET_GENES	8839	944	NA	blood	γδ Trm	Other T/ILC	T/ILC	is_ti
FALSE	1	40	32	1	0.03125	0.025	c2.cp.reactome.v2024.1.Hs.symbols	NR1H2_AND_NR1H3_MEDIATED_SIGNALING	8839	945	NA	blood	γδ Trm	Other T/ILC	T/ILC	is_ti
FALSE	1	5	312	1	0.00320513	0.2	c2.cp.reactome.v2024.1.Hs.symbols	NR1H2_NR1H3_REGULATE_GENE_EXPRESSION_TO_LIMIT_CHOLESTEROL_UPTAKE	8839	950	NA	blood	γδ Trm	Other T/ILC	T/ILC	is_ti
FALSE	1	34	32	1	0.03125	0.0294118	c2.cp.reactome.v2024.1.Hs.symbols	NR1H3_NR1H2_REGULATE_GENE_EXPRESSION_LINKED_TO_CHOLESTEROL_TRANSPORT_AND_EFFLUX	8839	951	NA	blood	γδ Trm	Other T/ILC	T/ILC	is_ti
FALSE	1	55	653	7	0.0107198	0.127273	c2.cp.reactome.v2024.1.Hs.symbols	NRAGE_SIGNALS_DEATH_THROUGH_JNK	8839	952	NA	blood	γδ Trm	Other T/ILC	T/ILC	is_ti
FALSE	1	15	617	3	0.00486224	0.2	c2.cp.reactome.v2024.1.Hs.symbols	NRIF_SIGNALS_CELL_DEATH_FROM_THE_NUCLEUS	8839	954	NA	blood	γδ Trm	Other T/ILC	T/ILC	is_ti
FALSE	1	39	1189	5	0.00420521	0.128205	c2.cp.reactome.v2024.1.Hs.symbols	NS1_MEDIATED_EFFECTS_ON_HOST_PATHWAYS	8839	955	NA	blood	γδ Trm	Other T/ILC	T/ILC	is_ti
FALSE	1	5	521	1	0.00191939	0.2	c2.cp.reactome.v2024.1.Hs.symbols	NTRK2_ACTIVATES_RAC1	8839	956	NA	blood	γδ Trm	Other T/ILC	T/ILC	is_ti
FALSE	1	20	916	5	0.00545852	0.25	c2.cp.reactome.v2024.1.Hs.symbols	NEF_MEDIATES_DOWN_MODULATION_OF_CELL_SURFACE_RECEPTORS_BY_RECRUITING_THEM_TO_CLATHRIN_ADAPTERS	8839	886	NA	blood	γδ Trm	Other T/ILC	T/ILC	is_ti
FALSE	1	52	119	1	0.00840336	0.0192308	c2.cp.reactome.v2024.1.Hs.symbols	NUCLEAR_ENVELOPE_BREAKDOWN	8839	957	NA	blood	γδ Trm	Other T/ILC	T/ILC	is_ti
FALSE	1	55	850	6	0.00705882	0.109091	c2.cp.reactome.v2024.1.Hs.symbols	NUCLEAR_EVENTS_KINASE_AND_TRANSCRIPTION_FACTOR_ACTIVATION	8839	959	NA	blood	γδ Trm	Other T/ILC	T/ILC	is_ti
FALSE	1	92	1154	15	0.0129983	0.163043	c2.cp.reactome.v2024.1.Hs.symbols	NUCLEAR_EVENTS_MEDIATED_BY_NFE2L2	8839	960	NA	blood	γδ Trm	Other T/ILC	T/ILC	is_ti
FALSE	1	34	1083	8	0.00738689	0.235294	c2.cp.reactome.v2024.1.Hs.symbols	NUCLEAR_EVENTS_STIMULATED_BY_ALK_SIGNALING_IN_CANCER	8839	961	NA	blood	γδ Trm	Other T/ILC	T/ILC	is_ti
FALSE	1	33	1189	6	0.00504626	0.181818	c2.cp.reactome.v2024.1.Hs.symbols	NUCLEAR_IMPORT_OF_REV_PROTEIN	8839	962	NA	blood	γδ Trm	Other T/ILC	T/ILC	is_ti
FALSE	1	35	1199	5	0.00417014	0.142857	c2.cp.reactome.v2024.1.Hs.symbols	NUCLEAR_PORE_COMPLEX_NPC_DISASSEMBLY	8839	963	NA	blood	γδ Trm	Other T/ILC	T/ILC	is_ti
FALSE	1	44	46	2	0.0434783	0.0454545	c2.cp.reactome.v2024.1.Hs.symbols	NUCLEAR_RECEPTOR_TRANSCRIPTION_PATHWAY	8839	964	NA	blood	γδ Trm	Other T/ILC	T/ILC	is_ti
FALSE	1	28	28	1	0.0357143	0.0357143	c2.cp.reactome.v2024.1.Hs.symbols	NUCLEAR_SIGNALING_BY_ERBB4	8839	965	NA	blood	γδ Trm	Other T/ILC	T/ILC	is_ti
FALSE	1	56	1106	13	0.0117541	0.232143	c2.cp.reactome.v2024.1.Hs.symbols	NUCLEOTIDE_BINDING_DOMAIN_LEUCINE_RICH_REPEAT_CONTAINING_RECEPTOR_NLR_SIGNALING_PATHWAYS	8839	966	NA	blood	γδ Trm	Other T/ILC	T/ILC	is_ti
FALSE	1	12	840	3	0.00357143	0.25	c2.cp.reactome.v2024.1.Hs.symbols	NUCLEOTIDE_BIOSYNTHESIS	8839	967	NA	blood	γδ Trm	Other T/ILC	T/ILC	is_ti
FALSE	1	71	204	2	0.00980392	0.028169	c2.cp.reactome.v2024.1.Hs.symbols	NUCLEAR_ENVELOPE_NE_REASSEMBLY	8839	958	NA	blood	γδ Trm	Other T/ILC	T/ILC	is_ti
FALSE	1	31	850	4	0.00470588	0.129032	c2.cp.reactome.v2024.1.Hs.symbols	MAPK_TARGETS_NUCLEAR_EVENTS_MEDIATED_BY_MAP_KINASES	8839	775	NA	blood	γδ Trm	Other T/ILC	T/ILC	is_ti
FALSE	1	9	1257	4	0.00318218	0.444444	c2.cp.reactome.v2024.1.Hs.symbols	NEF_MEDIATED_DOWNREGULATION_OF_MHC_CLASS_I_COMPLEX_CELL_SURFACE_EXPRESSION	8839	885	NA	blood	γδ Trm	Other T/ILC	T/ILC	is_ti
FALSE	1	9	878	1	0.00113895	0.111111	c2.cp.reactome.v2024.1.Hs.symbols	NEF_MEDIATED_CD4_DOWN_REGULATION	8839	883	NA	blood	γδ Trm	Other T/ILC	T/ILC	is_ti
FALSE	1	122	130	3	0.0230769	0.0245902	c2.cp.reactome.v2024.1.Hs.symbols	METABOLISM_OF_STEROIDS	8839	807	NA	blood	γδ Trm	Other T/ILC	T/ILC	is_ti
FALSE	1	21	130	1	0.00769231	0.047619	c2.cp.reactome.v2024.1.Hs.symbols	METABOLISM_OF_STEROID_HORMONES	8839	808	NA	blood	γδ Trm	Other T/ILC	T/ILC	is_ti
FALSE	1	171	111	4	0.036036	0.0233918	c2.cp.reactome.v2024.1.Hs.symbols	METABOLISM_OF_VITAMINS_AND_COFACTORS	8839	809	NA	blood	γδ Trm	Other T/ILC	T/ILC	is_ti
FALSE	1	113	111	4	0.036036	0.0353982	c2.cp.reactome.v2024.1.Hs.symbols	METABOLISM_OF_WATER_SOLUBLE_VITAMINS_AND_COFACTORS	8839	810	NA	blood	γδ Trm	Other T/ILC	T/ILC	is_ti
FALSE	1	20	439	3	0.00683371	0.15	c2.cp.reactome.v2024.1.Hs.symbols	METALLOPROTEASE_DUBS	8839	811	NA	blood	γδ Trm	Other T/ILC	T/ILC	is_ti
FALSE	1	8	221	3	0.0135747	0.375	c2.cp.reactome.v2024.1.Hs.symbols	METALLOTHIONEINS_BIND_METALS	8839	812	NA	blood	γδ Trm	Other T/ILC	T/ILC	is_ti
FALSE	1	20	953	5	0.00524659	0.25	c2.cp.reactome.v2024.1.Hs.symbols	METAL_ION_SLC_TRANSPORTERS	8839	813	NA	blood	γδ Trm	Other T/ILC	T/ILC	is_ti
FALSE	1	11	1259	3	0.00238284	0.272727	c2.cp.reactome.v2024.1.Hs.symbols	METHYLATION	8839	816	NA	blood	γδ Trm	Other T/ILC	T/ILC	is_ti
FALSE	1	6	1149	2	0.00174064	0.333333	c2.cp.reactome.v2024.1.Hs.symbols	MET_ACTIVATES_PI3K_AKT_SIGNALING	8839	817	NA	blood	γδ Trm	Other T/ILC	T/ILC	is_ti
FALSE	1	23	976	1	0.00102459	0.0434783	c2.cp.reactome.v2024.1.Hs.symbols	MET_ACTIVATES_PTK2_SIGNALING	8839	818	NA	blood	γδ Trm	Other T/ILC	T/ILC	is_ti
FALSE	1	5	1149	1	0.000870322	0.2	c2.cp.reactome.v2024.1.Hs.symbols	MET_ACTIVATES_PTPN11	8839	819	NA	blood	γδ Trm	Other T/ILC	T/ILC	is_ti
FALSE	1	11	1149	2	0.00174064	0.181818	c2.cp.reactome.v2024.1.Hs.symbols	MET_ACTIVATES_RAP1_AND_RAC1	8839	820	NA	blood	γδ Trm	Other T/ILC	T/ILC	is_ti
FALSE	1	11	1149	1	0.000870322	0.0909091	c2.cp.reactome.v2024.1.Hs.symbols	MET_ACTIVATES_RAS_SIGNALING	8839	821	NA	blood	γδ Trm	Other T/ILC	T/ILC	is_ti
FALSE	1	4	976	1	0.00102459	0.25	c2.cp.reactome.v2024.1.Hs.symbols	MET_INTERACTS_WITH_TNS_PROTEINS	8839	822	NA	blood	γδ Trm	Other T/ILC	T/ILC	is_ti
FALSE	1	33	472	1	0.00211864	0.030303	c2.cp.reactome.v2024.1.Hs.symbols	MET_PROMOTES_CELL_MOTILITY	8839	823	NA	blood	γδ Trm	Other T/ILC	T/ILC	is_ti
FALSE	1	5	235	1	0.00425532	0.2	c2.cp.reactome.v2024.1.Hs.symbols	MET_RECEPTOR_ACTIVATION	8839	824	NA	blood	γδ Trm	Other T/ILC	T/ILC	is_ti
FALSE	1	10	1149	1	0.000870322	0.1	c2.cp.reactome.v2024.1.Hs.symbols	MET_RECEPTOR_RECYCLING	8839	825	NA	blood	γδ Trm	Other T/ILC	T/ILC	is_ti
FALSE	1	113	358	3	0.00837989	0.0265487	c2.cp.reactome.v2024.1.Hs.symbols	MHC_CLASS_II_ANTIGEN_PRESENTATION	8839	826	NA	blood	γδ Trm	Other T/ILC	T/ILC	is_ti
FALSE	1	24	1130	3	0.00265487	0.125	c2.cp.reactome.v2024.1.Hs.symbols	MICRORNA_MIRNA_BIOGENESIS	8839	827	NA	blood	γδ Trm	Other T/ILC	T/ILC	is_ti
FALSE	1	21	80	1	0.0125	0.047619	c2.cp.reactome.v2024.1.Hs.symbols	METABOLISM_OF_PORPHYRINS	8839	805	NA	blood	γδ Trm	Other T/ILC	T/ILC	is_ti
FALSE	1	8	475	1	0.00210526	0.125	c2.cp.reactome.v2024.1.Hs.symbols	MIRO_GTPASE_CYCLE	8839	829	NA	blood	γδ Trm	Other T/ILC	T/ILC	is_ti
FALSE	1	58	115	1	0.00869565	0.0172414	c2.cp.reactome.v2024.1.Hs.symbols	METABOLISM_OF_POLYAMINES	8839	804	NA	blood	γδ Trm	Other T/ILC	T/ILC	is_ti
FALSE	1	13	56	1	0.0178571	0.0769231	c2.cp.reactome.v2024.1.Hs.symbols	METABOLISM_OF_NITRIC_OXIDE_NOS3_ACTIVATION_AND_REGULATION	8839	802	NA	blood	γδ Trm	Other T/ILC	T/ILC	is_ti
FALSE	1	9	95	1	0.0105263	0.111111	c2.cp.reactome.v2024.1.Hs.symbols	MATURATION_OF_PROTEIN_3A	8839	778	NA	blood	γδ Trm	Other T/ILC	T/ILC	is_ti
FALSE	1	11	1101	1	0.000908265	0.0909091	c2.cp.reactome.v2024.1.Hs.symbols	MATURATION_OF_SARS_COV_1_NUCLEOPROTEIN	8839	779	NA	blood	γδ Trm	Other T/ILC	T/ILC	is_ti
FALSE	1	15	1101	3	0.0027248	0.2	c2.cp.reactome.v2024.1.Hs.symbols	MATURATION_OF_SARS_COV_2_NUCLEOPROTEIN	8839	780	NA	blood	γδ Trm	Other T/ILC	T/ILC	is_ti
FALSE	1	37	267	3	0.011236	0.0810811	c2.cp.reactome.v2024.1.Hs.symbols	MATURATION_OF_SPIKE_PROTEIN	8839	782	NA	blood	γδ Trm	Other T/ILC	T/ILC	is_ti
FALSE	1	20	1161	8	0.00689061	0.4	c2.cp.reactome.v2024.1.Hs.symbols	MATURATION_OF_TCA_ENZYMES_AND_REGULATION_OF_TCA_CYCLE	8839	783	NA	blood	γδ Trm	Other T/ILC	T/ILC	is_ti
FALSE	1	14	70	1	0.0142857	0.0714286	c2.cp.reactome.v2024.1.Hs.symbols	MECP2_REGULATES_NEURONAL_RECEPTORS_AND_CHANNELS	8839	784	NA	blood	γδ Trm	Other T/ILC	T/ILC	is_ti
FALSE	1	5	850	2	0.00235294	0.4	c2.cp.reactome.v2024.1.Hs.symbols	MECP2_REGULATES_TRANSCRIPTION_FACTORS	8839	785	NA	blood	γδ Trm	Other T/ILC	T/ILC	is_ti
FALSE	1	6	850	2	0.00235294	0.333333	c2.cp.reactome.v2024.1.Hs.symbols	MECP2_REGULATES_TRANSCRIPTION_OF_NEURONAL_LIGANDS	8839	786	NA	blood	γδ Trm	Other T/ILC	T/ILC	is_ti
FALSE	1	52	196	1	0.00510204	0.0192308	c2.cp.reactome.v2024.1.Hs.symbols	MEIOSIS	8839	787	NA	blood	γδ Trm	Other T/ILC	T/ILC	is_ti
FALSE	1	23	196	1	0.00510204	0.0434783	c2.cp.reactome.v2024.1.Hs.symbols	MEIOTIC_RECOMBINATION	8839	788	NA	blood	γδ Trm	Other T/ILC	T/ILC	is_ti
FALSE	1	30	791	3	0.00379267	0.1	c2.cp.reactome.v2024.1.Hs.symbols	MEIOTIC_SYNAPSIS	8839	789	NA	blood	γδ Trm	Other T/ILC	T/ILC	is_ti
FALSE	1	578	64	5	0.078125	0.00865052	c2.cp.reactome.v2024.1.Hs.symbols	MEMBRANE_TRAFFICKING	8839	791	NA	blood	γδ Trm	Other T/ILC	T/ILC	is_ti
FALSE	1	22	898	1	0.00111359	0.0454545	c2.cp.reactome.v2024.1.Hs.symbols	METABOLIC_DISORDERS_OF_BIOLOGICAL_OXIDATION_ENZYMES	8839	792	NA	blood	γδ Trm	Other T/ILC	T/ILC	is_ti
FALSE	1	13	27	1	0.037037	0.0769231	c2.cp.reactome.v2024.1.Hs.symbols	METABOLISM_OF_ANGIOTENSINOGEN_TO_ANGIOTENSINS	8839	795	NA	blood	γδ Trm	Other T/ILC	T/ILC	is_ti
FALSE	1	240	21	2	0.0952381	0.00833333	c2.cp.reactome.v2024.1.Hs.symbols	METABOLISM_OF_CARBOHYDRATES	8839	796	NA	blood	γδ Trm	Other T/ILC	T/ILC	is_ti
FALSE	1	24	1022	3	0.00293542	0.125	c2.cp.reactome.v2024.1.Hs.symbols	METABOLISM_OF_COFACTORS	8839	797	NA	blood	γδ Trm	Other T/ILC	T/ILC	is_ti
FALSE	1	35	434	1	0.00230415	0.0285714	c2.cp.reactome.v2024.1.Hs.symbols	METABOLISM_OF_FAT_SOLUBLE_VITAMINS	8839	798	NA	blood	γδ Trm	Other T/ILC	T/ILC	is_ti
FALSE	1	16	618	2	0.00323625	0.125	c2.cp.reactome.v2024.1.Hs.symbols	METABOLISM_OF_FOLATE_AND_PTERINES	8839	799	NA	blood	γδ Trm	Other T/ILC	T/ILC	is_ti
FALSE	1	635	161	16	0.0993789	0.0251969	c2.cp.reactome.v2024.1.Hs.symbols	METABOLISM_OF_LIPIDS	8839	801	NA	blood	γδ Trm	Other T/ILC	T/ILC	is_ti
FALSE	1	89	584	14	0.0239726	0.157303	c2.cp.reactome.v2024.1.Hs.symbols	METABOLISM_OF_NUCLEOTIDES	8839	803	NA	blood	γδ Trm	Other T/ILC	T/ILC	is_ti
FALSE	1	20	674	7	0.0103858	0.35	c2.cp.reactome.v2024.1.Hs.symbols	MISCELLANEOUS_TRANSPORT_AND_BINDING_EVENTS	8839	831	NA	blood	γδ Trm	Other T/ILC	T/ILC	is_ti
FALSE	1	15	695	1	0.00143885	0.0666667	c2.cp.reactome.v2024.1.Hs.symbols	MISMATCH_REPAIR	8839	832	NA	blood	γδ Trm	Other T/ILC	T/ILC	is_ti
FALSE	1	84	14	1	0.0714286	0.0119048	c2.cp.reactome.v2024.1.Hs.symbols	MITF_M_DEPENDENT_GENE_EXPRESSION	8839	833	NA	blood	γδ Trm	Other T/ILC	T/ILC	is_ti
FALSE	1	13	888	2	0.00225225	0.153846	c2.cp.reactome.v2024.1.Hs.symbols	MRNA_DECAY_BY_3_TO_5_EXORIBONUCLEASE	8839	859	NA	blood	γδ Trm	Other T/ILC	T/ILC	is_ti
FALSE	1	15	1216	4	0.00328947	0.266667	c2.cp.reactome.v2024.1.Hs.symbols	MRNA_DECAY_BY_5_TO_3_EXORIBONUCLEASE	8839	860	NA	blood	γδ Trm	Other T/ILC	T/ILC	is_ti
FALSE	1	211	1258	42	0.0333863	0.199052	c2.cp.reactome.v2024.1.Hs.symbols	MRNA_SPLICING	8839	863	NA	blood	γδ Trm	Other T/ILC	T/ILC	is_ti
FALSE	1	50	1130	8	0.00707965	0.16	c2.cp.reactome.v2024.1.Hs.symbols	MRNA_SPLICING_MINOR_PATHWAY	8839	864	NA	blood	γδ Trm	Other T/ILC	T/ILC	is_ti
FALSE	1	24	1164	6	0.00515464	0.25	c2.cp.reactome.v2024.1.Hs.symbols	MTORC1_MEDIATED_SIGNALLING	8839	865	NA	blood	γδ Trm	Other T/ILC	T/ILC	is_ti
FALSE	1	39	1164	9	0.00773196	0.230769	c2.cp.reactome.v2024.1.Hs.symbols	MTOR_SIGNALLING	8839	866	NA	blood	γδ Trm	Other T/ILC	T/ILC	is_ti
FALSE	1	11	745	1	0.00134228	0.0909091	c2.cp.reactome.v2024.1.Hs.symbols	MUCOPOLYSACCHARIDOSES	8839	867	NA	blood	γδ Trm	Other T/ILC	T/ILC	is_ti
FALSE	1	2	639	1	0.00156495	0.5	c2.cp.reactome.v2024.1.Hs.symbols	MUSCARINIC_ACETYLCHOLINE_RECEPTORS	8839	869	NA	blood	γδ Trm	Other T/ILC	T/ILC	is_ti
FALSE	1	148	41	4	0.097561	0.027027	c2.cp.reactome.v2024.1.Hs.symbols	MUSCLE_CONTRACTION	8839	870	NA	blood	γδ Trm	Other T/ILC	T/ILC	is_ti
FALSE	1	108	1125	16	0.0142222	0.148148	c2.cp.reactome.v2024.1.Hs.symbols	MYD88_INDEPENDENT_TLR4_CASCADE	8839	871	NA	blood	γδ Trm	Other T/ILC	T/ILC	is_ti
FALSE	1	8	439	3	0.00683371	0.375	c2.cp.reactome.v2024.1.Hs.symbols	MYOCLONIC_EPILEPSY_OF_LAFORA	8839	872	NA	blood	γδ Trm	Other T/ILC	T/ILC	is_ti
FALSE	1	23	742	2	0.00269542	0.0869565	c2.cp.reactome.v2024.1.Hs.symbols	MYOGENESIS	8839	873	NA	blood	γδ Trm	Other T/ILC	T/ILC	is_ti
FALSE	1	28	1206	10	0.00829187	0.357143	c2.cp.reactome.v2024.1.Hs.symbols	M_DECAY_DEGRADATION_OF_MATERNAL_MRNAS_BY_MATERNALLY_STORED_FACTORS	8839	874	NA	blood	γδ Trm	Other T/ILC	T/ILC	is_ti
FALSE	1	347	119	1	0.00840336	0.00288184	c2.cp.reactome.v2024.1.Hs.symbols	M_PHASE	8839	875	NA	blood	γδ Trm	Other T/ILC	T/ILC	is_ti
FALSE	1	5	31	1	0.0322581	0.2	c2.cp.reactome.v2024.1.Hs.symbols	NADE_MODULATES_DEATH_SIGNALLING	8839	876	NA	blood	γδ Trm	Other T/ILC	T/ILC	is_ti
FALSE	1	27	189	2	0.010582	0.0740741	c2.cp.reactome.v2024.1.Hs.symbols	NCAM1_INTERACTIONS	8839	878	NA	blood	γδ Trm	Other T/ILC	T/ILC	is_ti
FALSE	1	47	189	3	0.015873	0.0638298	c2.cp.reactome.v2024.1.Hs.symbols	NCAM_SIGNALING_FOR_NEURITE_OUT_GROWTH	8839	879	NA	blood	γδ Trm	Other T/ILC	T/ILC	is_ti
FALSE	1	229	1265	31	0.0245059	0.135371	c2.cp.reactome.v2024.1.Hs.symbols	NEDDYLATION	8839	881	NA	blood	γδ Trm	Other T/ILC	T/ILC	is_ti
FALSE	1	8	365	1	0.00273973	0.125	c2.cp.reactome.v2024.1.Hs.symbols	NEF_AND_SIGNAL_TRANSDUCTION	8839	882	NA	blood	γδ Trm	Other T/ILC	T/ILC	is_ti
FALSE	1	28	1160	5	0.00431034	0.178571	c2.cp.reactome.v2024.1.Hs.symbols	MRNA_CAPPING	8839	858	NA	blood	γδ Trm	Other T/ILC	T/ILC	is_ti
FALSE	1	5	980	1	0.00102041	0.2	c2.cp.reactome.v2024.1.Hs.symbols	MOLYBDENUM_COFACTOR_BIOSYNTHESIS	8839	857	NA	blood	γδ Trm	Other T/ILC	T/ILC	is_ti
FALSE	1	21	66	1	0.0151515	0.047619	c2.cp.reactome.v2024.1.Hs.symbols	MOLECULES_ASSOCIATED_WITH_ELASTIC_FIBRES	8839	856	NA	blood	γδ Trm	Other T/ILC	T/ILC	is_ti
FALSE	1	7	875	3	0.00342857	0.428571	c2.cp.reactome.v2024.1.Hs.symbols	MODULATION_BY_MTB_OF_HOST_IMMUNE_SYSTEM	8839	855	NA	blood	γδ Trm	Other T/ILC	T/ILC	is_ti
FALSE	1	106	14	1	0.0714286	0.00943396	c2.cp.reactome.v2024.1.Hs.symbols	MITF_M_REGULATED_MELANOCYTE_DEVELOPMENT	8839	834	NA	blood	γδ Trm	Other T/ILC	T/ILC	is_ti
FALSE	1	87	1264	22	0.0174051	0.252874	c2.cp.reactome.v2024.1.Hs.symbols	MITOCHONDRIAL_BIOGENESIS	8839	835	NA	blood	γδ Trm	Other T/ILC	T/ILC	is_ti
FALSE	1	22	1226	7	0.00570962	0.318182	c2.cp.reactome.v2024.1.Hs.symbols	MITOCHONDRIAL_CALCIUM_ION_TRANSPORT	8839	836	NA	blood	γδ Trm	Other T/ILC	T/ILC	is_ti
FALSE	1	33	128	1	0.0078125	0.030303	c2.cp.reactome.v2024.1.Hs.symbols	MITOCHONDRIAL_FATTY_ACID_BETA_OXIDATION	8839	837	NA	blood	γδ Trm	Other T/ILC	T/ILC	is_ti
FALSE	1	5	851	1	0.00117509	0.2	c2.cp.reactome.v2024.1.Hs.symbols	MITOCHONDRIAL_FATTY_ACID_BETA_OXIDATION_OF_UNSATURATED_FATTY_ACIDS	8839	839	NA	blood	γδ Trm	Other T/ILC	T/ILC	is_ti
FALSE	1	13	949	4	0.00421496	0.307692	c2.cp.reactome.v2024.1.Hs.symbols	MITOCHONDRIAL_IRON_SULFUR_CLUSTER_BIOGENESIS	8839	840	NA	blood	γδ Trm	Other T/ILC	T/ILC	is_ti
FALSE	1	97	1264	20	0.0158228	0.206186	c2.cp.reactome.v2024.1.Hs.symbols	MITOCHONDRIAL_PROTEIN_DEGRADATION	8839	841	NA	blood	γδ Trm	Other T/ILC	T/ILC	is_ti
FALSE	1	62	795	6	0.00754717	0.0967742	c2.cp.reactome.v2024.1.Hs.symbols	MITOCHONDRIAL_PROTEIN_IMPORT	8839	842	NA	blood	γδ Trm	Other T/ILC	T/ILC	is_ti
FALSE	1	10	1255	4	0.00318725	0.4	c2.cp.reactome.v2024.1.Hs.symbols	MITOCHONDRIAL_RNA_DEGRADATION	8839	843	NA	blood	γδ Trm	Other T/ILC	T/ILC	is_ti
FALSE	1	7	878	1	0.00113895	0.142857	c2.cp.reactome.v2024.1.Hs.symbols	NEF_MEDIATED_CD8_DOWN_REGULATION	8839	884	NA	blood	γδ Trm	Other T/ILC	T/ILC	is_ti
FALSE	1	94	1246	16	0.0128411	0.170213	c2.cp.reactome.v2024.1.Hs.symbols	MITOCHONDRIAL_TRANSLATION	8839	844	NA	blood	γδ Trm	Other T/ILC	T/ILC	is_ti
FALSE	1	6	226	1	0.00442478	0.166667	c2.cp.reactome.v2024.1.Hs.symbols	MITOCHONDRIAL_UNCOUPLING	8839	846	NA	blood	γδ Trm	Other T/ILC	T/ILC	is_ti
FALSE	1	38	594	5	0.00841751	0.131579	c2.cp.reactome.v2024.1.Hs.symbols	MITOPHAGY	8839	847	NA	blood	γδ Trm	Other T/ILC	T/ILC	is_ti
FALSE	1	149	171	3	0.0175439	0.0201342	c2.cp.reactome.v2024.1.Hs.symbols	MITOTIC_G1_PHASE_AND_G1_S_TRANSITION	8839	848	NA	blood	γδ Trm	Other T/ILC	T/ILC	is_ti
FALSE	1	192	199	2	0.0100503	0.0104167	c2.cp.reactome.v2024.1.Hs.symbols	MITOTIC_G2_G2_M_PHASES	8839	849	NA	blood	γδ Trm	Other T/ILC	T/ILC	is_ti
FALSE	1	229	1134	25	0.0220459	0.10917	c2.cp.reactome.v2024.1.Hs.symbols	MITOTIC_METAPHASE_AND_ANAPHASE	8839	850	NA	blood	γδ Trm	Other T/ILC	T/ILC	is_ti
FALSE	1	196	1199	25	0.0208507	0.127551	c2.cp.reactome.v2024.1.Hs.symbols	MITOTIC_PROMETAPHASE	8839	851	NA	blood	γδ Trm	Other T/ILC	T/ILC	is_ti
FALSE	1	81	119	1	0.00840336	0.0123457	c2.cp.reactome.v2024.1.Hs.symbols	MITOTIC_PROPHASE	8839	852	NA	blood	γδ Trm	Other T/ILC	T/ILC	is_ti
FALSE	1	110	725	8	0.0110345	0.0727273	c2.cp.reactome.v2024.1.Hs.symbols	MITOTIC_SPINDLE_CHECKPOINT	8839	853	NA	blood	γδ Trm	Other T/ILC	T/ILC	is_ti
FALSE	1	13	1133	2	0.00176523	0.153846	c2.cp.reactome.v2024.1.Hs.symbols	MITOTIC_TELOPHASE_CYTOKINESIS	8839	854	NA	blood	γδ Trm	Other T/ILC	T/ILC	is_ti
FALSE	1	18	1123	2	0.00178094	0.111111	c2.cp.reactome.v2024.1.Hs.symbols	MITOCHONDRIAL_TRNA_AMINOACYLATION	8839	845	NA	blood	γδ Trm	Other T/ILC	T/ILC	is_ti
TRUE	1.07808e-75	91	637	80	0.125589	0.879121	c2.cp.reactome.v2024.1.Hs.symbols	EUKARYOTIC_TRANSLATION_ELONGATION	8839	453	RPL18A,RPS8,RPS2,RPLP0,RPL36A,RPS6,RPS3,RPL37A,RPL5,RPL7A,RPS17,RPL31,RPL26,RPL7,EEF2,RPS4X,RPS24,RPS21,RPL29,RPL37,RPS18,EEF1B2,RPL12,RPL36,RPS3A,RPS11,RPS10,RPL10A,RPL13A,RPL18,RPL39,RPS5,RPL3,RPL35A,RPS23,RPL38,RPL32,RPL4,RPL23,RPL27A,RPS7,RPS25,RPS15,RPS29,RPS14,RPS28,RPSA,RPL22,RPL19,RPL34,RPL24,RPL17,RPL9,RPS20,RPL15,RPS15A,RPS12,RPL11,RPS9,RPS13,RPL14,RPL35,RPL6,RPL23A,RPL27,RPL30,RPS27,RPL13,RPS19,RPS16,RPL10,RPL41,RPL21,EEF1A1,RPL28,FAU,RPLP2,UBA52,RPS27A,RPL8	blood	ILC3	Other T/ILC	T/ILC	is_ti
TRUE	2.26196e-70	118	652	87	0.133436	0.737288	c2.cp.reactome.v2024.1.Hs.symbols	EUKARYOTIC_TRANSLATION_INITIATION	8839	454	RPL18A,RPS8,RPS2,EIF4EBP1,RPLP0,RPL36A,RPS6,EIF3E,RPS3,RPL37A,RPL5,RPL7A,RPS17,RPL31,RPL26,RPL7,RPS4X,RPS24,RPS21,RPL29,RPL37,RPS18,RPL12,EIF3F,RPL36,RPS3A,RPS11,RPS10,RPL10A,RPL13A,RPL18,EIF3L,RPL39,RPS5,RPL3,RPL35A,RPS23,RPL38,RPL32,RPL4,RPL23,RPL27A,RPS7,RPS25,RPS15,RPS29,RPS14,RPS28,RPSA,RPL22,RPL19,RPL34,RPL24,RPL17,RPL9,RPS20,RPL15,RPS15A,RPS12,RPL11,RPS9,RPS13,RPL14,RPL35,RPL6,RPL23A,RPL27,RPL30,RPS27,EIF3D,RPL13,RPS19,RPS16,EIF3M,RPL10,RPL41,RPL21,RPL28,FAU,EIF3G,RPLP2,EIF3K,PABPC1,UBA52,RPS27A,RPL8,EIF3H	blood	ILC3	Other T/ILC	T/ILC	is_ti
TRUE	4.93612e-65	100	637	77	0.120879	0.77	c2.cp.reactome.v2024.1.Hs.symbols	RESPONSE_OF_EIF2AK4_GCN2_TO_AMINO_ACID_DEFICIENCY	8839	1240	RPL18A,RPS8,RPS2,RPLP0,RPL36A,RPS6,RPS3,RPL37A,RPL5,RPL7A,RPS17,RPL31,RPL26,RPL7,RPS4X,RPS24,RPS21,RPL29,RPL37,RPS18,RPL12,RPL36,RPS3A,RPS11,RPS10,RPL10A,RPL13A,RPL18,RPL39,RPS5,RPL3,RPL35A,RPS23,RPL38,RPL32,RPL4,RPL23,RPL27A,RPS7,RPS25,RPS15,RPS29,RPS14,RPS28,RPSA,RPL22,RPL19,RPL34,RPL24,RPL17,RPL9,RPS20,RPL15,RPS15A,RPS12,RPL11,RPS9,RPS13,RPL14,RPL35,RPL6,RPL23A,RPL27,RPL30,RPS27,RPL13,RPS19,RPS16,RPL10,RPL41,RPL21,RPL28,FAU,RPLP2,UBA52,RPS27A,RPL8	blood	ILC3	Other T/ILC	T/ILC	is_ti
TRUE	1.81637e-59	114	637	78	0.122449	0.684211	c2.cp.reactome.v2024.1.Hs.symbols	NONSENSE_MEDIATED_DECAY_NMD	8839	932	RPL18A,RPS8,RPS2,RPLP0,RPL36A,RPS6,RPS3,RPL37A,RPL5,RPL7A,RPS17,RPL31,RPL26,RPL7,RPS4X,RPS24,RPS21,RPL29,RPL37,RPS18,RPL12,RPL36,RPS3A,RPS11,RPS10,RPL10A,RPL13A,RPL18,RPL39,RPS5,RPL3,RPL35A,RPS23,RPL38,RPL32,RPL4,RPL23,RPL27A,RPS7,RPS25,RPS15,RPS29,RPS14,RPS28,RPSA,RPL22,RPL19,RPL34,RPL24,RPL17,RPL9,RPS20,RPL15,RPS15A,RPS12,RPL11,RPS9,RPS13,RPL14,RPL35,RPL6,RPL23A,RPL27,RPL30,RPS27,RPL13,RPS19,RPS16,RPL10,RPL41,RPL21,RPL28,FAU,RPLP2,PABPC1,UBA52,RPS27A,RPL8	blood	ILC3	Other T/ILC	T/ILC	is_ti
TRUE	2.32697e-59	111	637	77	0.120879	0.693694	c2.cp.reactome.v2024.1.Hs.symbols	SRP_DEPENDENT_COTRANSLATIONAL_PROTEIN_TARGETING_TO_MEMBRANE	8839	1487	RPL18A,RPS8,RPS2,RPLP0,RPL36A,RPS6,RPS3,RPL37A,RPL5,RPL7A,RPS17,RPL31,RPL26,RPL7,RPS4X,RPS24,RPS21,RPL29,RPL37,RPS18,RPL12,RPL36,RPS3A,RPS11,RPS10,RPL10A,RPL13A,RPL18,RPL39,RPS5,RPL3,RPL35A,RPS23,RPL38,RPL32,RPL4,RPL23,RPL27A,RPS7,RPS25,RPS15,RPS29,RPS14,RPS28,RPSA,RPL22,RPL19,RPL34,RPL24,RPL17,RPL9,RPS20,RPL15,RPS15A,RPS12,RPL11,RPS9,RPS13,RPL14,RPL35,RPL6,RPL23A,RPL27,RPL30,RPS27,RPL13,RPS19,RPS16,RPL10,RPL41,RPL21,RPL28,FAU,RPLP2,UBA52,RPS27A,RPL8	blood	ILC3	Other T/ILC	T/ILC	is_ti
TRUE	1.41058e-58	105	637	78	0.122449	0.742857	c2.cp.reactome.v2024.1.Hs.symbols	SELENOAMINO_ACID_METABOLISM	8839	1353	RPL18A,RPS8,RPS2,RPLP0,RPL36A,RPS6,RPS3,RPL37A,RPL5,RPL7A,RPS17,RPL31,RPL26,RPL7,RPS4X,RPS24,AHCY,RPS21,RPL29,RPL37,RPS18,RPL12,RPL36,RPS3A,RPS11,RPS10,RPL10A,RPL13A,RPL18,RPL39,RPS5,RPL3,RPL35A,RPS23,RPL38,RPL32,RPL4,RPL23,RPL27A,RPS7,RPS25,RPS15,RPS29,RPS14,RPS28,RPSA,RPL22,RPL19,RPL34,RPL24,RPL17,RPL9,RPS20,RPL15,RPS15A,RPS12,RPL11,RPS9,RPS13,RPL14,RPL35,RPL6,RPL23A,RPL27,RPL30,RPS27,RPL13,RPS19,RPS16,RPL10,RPL41,RPL21,RPL28,FAU,RPLP2,UBA52,RPS27A,RPL8	blood	ILC3	Other T/ILC	T/ILC	is_ti
TRUE	1.72126e-46	153	637	79	0.124019	0.51634	c2.cp.reactome.v2024.1.Hs.symbols	INFLUENZA_INFECTION	8839	658	RPL18A,RPS8,RPS2,RPLP0,RPL36A,RPS6,RPS3,RPL37A,RPL5,RPL7A,RPS17,RPL31,RPL26,RPL7,RPS4X,RPS24,RPS21,RPL29,RPL37,RPS18,RPL12,RPL36,RPS3A,RPS11,RPS10,RPL10A,RPL13A,RPL18,RPL39,RPS5,RPL3,RPL35A,RPS23,RPL38,RPL32,RPL4,RPL23,RPL27A,RPS7,RPS25,RPS15,RPS29,RPS14,RPS28,RPSA,RPL22,RPL19,RPL34,RPL24,RPL17,RPL9,RPS20,RPL15,SLC25A6,RPS15A,RPS12,RPL11,RPS9,RPS13,RPL14,RPL35,RPL6,RPL23A,RPL27,RPL30,RPS27,RPL13,RPS19,RPS16,RPL10,RPL41,RPL21,RPL28,FAU,PARP1,RPLP2,UBA52,RPS27A,RPL8	blood	ILC3	Other T/ILC	T/ILC	is_ti
TRUE	1.72126e-46	152	637	79	0.124019	0.519737	c2.cp.reactome.v2024.1.Hs.symbols	CELLULAR_RESPONSE_TO_STARVATION	8839	203	RPL18A,RPS8,RPS2,RPLP0,RPL36A,RPS6,RPS3,RPL37A,RPL5,RPL7A,RPS17,RPL31,RPL26,RPL7,RPS4X,RPS24,RPS21,RPL29,RPL37,RPS18,RPL12,RPL36,RPS3A,RPS11,RPS10,RPL10A,RPL13A,RPL18,RPL39,RPS5,RPL3,RPL35A,RPS23,RPL38,RPL32,RPL4,RPL23,RPL27A,RPS7,RPS25,RPS15,RPS29,RPS14,RPS28,RPSA,RPL22,RPL19,RPL34,RPL24,RPL17,RPL9,RPS20,RPL15,RPS15A,RPS12,RPL11,RPS9,RPS13,RPL14,RPL35,RPL6,RPL23A,RPL27,RPL30,RPS27,RPL13,LAMTOR1,RPS19,RPS16,RPL10,RRAGB,RPL41,RPL21,RPL28,FAU,RPLP2,UBA52,RPS27A,RPL8	blood	ILC3	Other T/ILC	T/ILC	is_ti
TRUE	5.92852e-42	163	672	80	0.119048	0.490798	c2.cp.reactome.v2024.1.Hs.symbols	REGULATION_OF_EXPRESSION_OF_SLITS_AND_ROBOS	8839	1169	RPL18A,RPS8,RPS2,RPLP0,RPL36A,RPS6,RPS3,RPL37A,RPL5,RPL7A,RPS17,RPL31,RPL26,RPL7,RPS4X,RPS24,RPS21,RPL29,RPL37,RPS18,RPL12,RPL36,RPS3A,RPS11,RPS10,RPL10A,RPL13A,RPL18,RPL39,RPS5,RPL3,RPL35A,RPS23,RPL38,RPL32,RPL4,RPL23,RPL27A,RPS7,RPS25,RPS15,RPS29,RPS14,RPS28,RPSA,RPL22,RPL19,RPL34,RPL24,RPL17,RPL9,RPS20,RPL15,RPS15A,RPS12,RPL11,RPS9,RPS13,RPL14,RPL35,RPL6,RPL23A,RPL27,RPL30,RPS27,RPL13,RPS19,RPS16,RPL10,RPL41,RPL21,RPL28,FAU,RPLP2,PABPC1,UBA52,RPS27A,RPL8,LDB1,UPF3A	blood	ILC3	Other T/ILC	T/ILC	is_ti
TRUE	1.92953e-37	200	643	81	0.125972	0.405	c2.cp.reactome.v2024.1.Hs.symbols	RRNA_PROCESSING	8839	1306	RPL18A,RPS8,RPS2,RPLP0,RPL36A,RPS6,RPS3,RPL37A,RPL5,RPL7A,RPS17,RPL31,RPL26,RPL7,RPS4X,RPS24,RPS21,RPL29,RPL37,RPS18,RPL12,RPL36,RPS3A,RPS11,RPS10,RPL10A,RPL13A,RPL18,RPL39,RPS5,RPL3,RPL35A,RPS23,RPL38,RPL32,RPL4,RPL23,RPL27A,RPS7,RPS25,RPS15,RPS29,RPS14,RPS28,RPSA,RPL22,RPL19,RPL34,RPL24,RPL17,RPL9,RPS20,RPL15,FBL,RPS15A,RPS12,RPL11,RPS9,RPS13,RPL14,RPL35,RPL6,RPL23A,RPL27,RPL30,RPS27,RPL13,RPS19,RPS16,EBNA1BP2,RPL10,RPL41,RPL21,RPL28,FAU,RPLP2,TEX10,UBA52,RPS27A,RPL8,NOB1	blood	ILC3	Other T/ILC	T/ILC	is_ti
TRUE	1.03064e-35	272	684	98	0.143275	0.360294	c2.cp.reactome.v2024.1.Hs.symbols	TRANSLATION	8839	1652	RPL18A,RPS8,RPS2,EIF4EBP1,RPLP0,RPL36A,RPS6,EIF3E,RPS3,RPL37A,RPL5,RPL7A,RPS17,RPL31,RPL26,RPL7,EEF2,RPS4X,RPS24,RPS21,RPL29,RPL37,RPS18,EEF1B2,RPL12,EIF3F,RPL36,RPS3A,RPS11,RPS10,RPL10A,RPL13A,RPL18,EIF3L,RPL39,RPS5,RPL3,RPL35A,RPS23,RPL38,RPL32,RPL4,RPL23,RPL27A,RPS7,RPS25,RPS15,RPS29,RPS14,RPS28,RPSA,RPL22,RPL19,RPL34,RPL24,RPL17,RPL9,RPS20,RPL15,RPS15A,RPS12,RPL11,RPS9,RPS13,RPL14,RPL35,RPL6,RPL23A,RPL27,MRPL16,RPL30,RPS27,EIF3D,RPL13,RPS19,RPS16,EIF3M,RPL10,RPL41,RPL21,EEF1A1,RPL28,MRPL15,FAU,EIF3G,MRPL45,RPLP2,EIF3K,PABPC1,MRPS2,UBA52,RPS27A,RPL8,EIF3H,MRPL37,MRPL10,MRPL23,APEH	blood	ILC3	Other T/ILC	T/ILC	is_ti
TRUE	1.18891e-33	206	672	81	0.120536	0.393204	c2.cp.reactome.v2024.1.Hs.symbols	SIGNALING_BY_ROBO_RECEPTORS	8839	1446	RPL18A,RPS8,RPS2,RPLP0,RPL36A,RPS6,RPS3,RPL37A,RPL5,RPL7A,RPS17,RPL31,RPL26,RPL7,RPS4X,RPS24,RPS21,RPL29,RPL37,RPS18,RPL12,RPL36,RPS3A,RPS11,RPS10,RPL10A,RPL13A,RPL18,RPL39,RPS5,RPL3,RPL35A,RPS23,RPL38,RPL32,RPL4,RPL23,RPL27A,RPS7,RPS25,RPS15,RPS29,RPS14,RPS28,RPSA,RPL22,RPL19,RPL34,RPL24,RPL17,RPL9,RPS20,RPL15,PRKACB,RPS15A,RPS12,RPL11,RPS9,RPS13,RPL14,RPL35,RPL6,RPL23A,RPL27,RPL30,RPS27,RPL13,RPS19,RPS16,RPL10,RPL41,RPL21,RPL28,FAU,RPLP2,PABPC1,UBA52,RPS27A,RPL8,LDB1,UPF3A	blood	ILC3	Other T/ILC	T/ILC	is_ti
TRUE	1.9093e-31	37	635	33	0.0519685	0.891892	c2.cp.reactome.v2024.1.Hs.symbols	SARS_COV_1_MODULATES_HOST_TRANSLATION_MACHINERY	8839	1335	RPS8,RPS2,RPS6,RPS3,RPS17,RPS4X,RPS24,RPS21,RPS18,HNRNPA1,RPS3A,RPS11,RPS10,RPS5,RPS23,RPS7,RPS25,RPS15,RPS29,RPS14,RPS28,RPSA,RPS20,RPS15A,RPS12,RPS9,RPS13,RPS27,RPS19,RPS16,EEF1A1,FAU,RPS27A	blood	ILC3	Other T/ILC	T/ILC	is_ti
TRUE	2.86187e-30	60	652	41	0.0628834	0.683333	c2.cp.reactome.v2024.1.Hs.symbols	ACTIVATION_OF_THE_MRNA_UPON_BINDING_OF_THE_CAP_BINDING_COMPLEX_AND_EIFS_AND_SUBSEQUENT_BINDING_TO_43S	8839	46	RPS8,RPS2,EIF4EBP1,RPS6,EIF3E,RPS3,RPS17,RPS4X,RPS24,RPS21,RPS18,EIF3F,RPS3A,RPS11,RPS10,EIF3L,RPS5,RPS23,RPS7,RPS25,RPS15,RPS29,RPS14,RPS28,RPSA,RPS20,RPS15A,RPS12,RPS9,RPS13,RPS27,EIF3D,RPS19,RPS16,EIF3M,FAU,EIF3G,EIF3K,PABPC1,RPS27A,EIF3H	blood	ILC3	Other T/ILC	T/ILC	is_ti
TRUE	5.04369e-26	314	637	93	0.145997	0.296178	c2.cp.reactome.v2024.1.Hs.symbols	METABOLISM_OF_AMINO_ACIDS_AND_DERIVATIVES	8839	794	SERINC5,BCAT1,GLUL,PXMP2,RPL18A,RPS8,RPS2,RPLP0,AMD1,RPL36A,RPS6,RPS3,RPL37A,RPL5,RPL7A,RPS17,RPL31,MPST,RPL26,RPL7,RPS4X,RPS24,AHCY,RPS21,RPL29,RPL37,RPS18,RPL12,RPL36,RPS3A,RPS11,RPS10,RPL10A,RPL13A,RPL18,RPL39,RPS5,RPL3,RPL35A,RPS23,RPL38,RPL32,OAT,RPL4,RPL23,RPL27A,RPS7,RPS25,RPS15,ASRGL1,RPS29,RPS14,RPS28,RPSA,RPL22,RPL19,RPL34,RPL24,RPL17,RPL9,RPS20,RPL15,RPS15A,RPS12,RPL11,RPS9,RPS13,RPL14,RPL35,RPL6,RPL23A,RPL27,RPL30,RPS27,RPL13,RPS19,RPS16,RPL10,GAMT,RPL41,RPL21,RPL28,HDC,RIMKLB,GRHPR,FAU,KYNU,PCBD1,GCSH,RPLP2,UBA52,RPS27A,RPL8	blood	ILC3	Other T/ILC	T/ILC	is_ti
TRUE	7.63303e-25	51	830	37	0.0445783	0.72549	c2.cp.reactome.v2024.1.Hs.symbols	SARS_COV_2_MODULATES_HOST_TRANSLATION_MACHINERY	8839	1341	RPS8,RPS2,RPS6,RPS3,RPS17,RPS4X,RPS24,RPS21,RPS18,RPS3A,RPS11,RPS10,RPS5,RPS23,RPS7,RPS25,RPS15,RPS29,RPS14,RPS28,RPSA,RPS20,RPS15A,RPS12,RPS9,RPS13,RPS27,RPS19,RPS16,SNRPE,FAU,RPS27A,SNRPD1,GEMIN8,SNRPD2,SNRPF,RPS26	blood	ILC3	Other T/ILC	T/ILC	is_ti
TRUE	3.03245e-22	704	1977	279	0.141123	0.396307	c2.cp.reactome.v2024.1.Hs.symbols	METABOLISM_OF_RNA	8839	806	IGF2BP2,RPL18A,RPS8,RPS2,RPLP0,RPL36A,RPS6,RPS3,RPL37A,RPL5,RPL7A,RPS17,RPL31,RPL26,RPL7,RPS4X,RPS24,RPS21,RPL29,RPL37,RPS18,HNRNPA1,RPL12,RPL36,RPS3A,RPS11,RPS10,RPL10A,RPL13A,RPL18,RPL39,RPS5,RPL3,RPL35A,RPS23,RPL38,RPL32,CTNNBL1,RPL4,RPL23,RPL27A,RPS7,RPS25,RPS15,RPS29,RPS14,RPS28,RPSA,RPL22,RPL19,RPL34,RPL24,RPL17,RPL9,RPS20,RPL15,FBL,RPS15A,RPS12,RPL11,RPS9,RPS13,RPL14,RPL35,TRMT1,RPL6,LSM7,RPL23A,PCBP2,RPL27,RPL30,ADARB1,RPS27,RPL13,RPS19,RPS16,EBNA1BP2,RPL10,SNRPE,PQBP1,RPL41,RPL21,RPL28,TPRKB,FAU,MAPK14,RPLP2,PABPC1,REXO2,TEX10,UBA52,CLNS1A,RPS27A,RPL8,NOB1,ADAT2,SNRPD1,UPF3A,GEMIN8,RBM42,SYF2,LSM2,RTRAF,SNRPD2,NHP2,GCFC2,YBX1,PSMB7,NOP56,SNRPA,HSPA1A,PNN,RCL1,CNOT7,WDR3,SNRPF,RPS26,ZCRB1,TRDMT1,SF3B6,DKC1,RPL22L1,UPF3B,PSME4,LUC7L3,GAR1,NUP98,RPS4Y1,EIF4B,EXOSC5,PSMD6,HSPB1,FAM98B,SNRPC,THOC3,WDR12,PABPN1,RPLP1,CNOT6,QTRT1,APOBEC3C,TSEN2,SF3A2,DDX1,XPOT,KHSRP,SRSF9,HSD17B10,LSM5,PRPF40A,PAN3,GTF2H5,PSMB4,PSMA2,PSMB5,UTP14A,TP53RK,PPIL4,NUP43,PAIP1,DCAF13,RPS27L,NUP214,WDR43,GNL3,CPSF1,HBS1L,CWC15,UTP6,SNRNP25,POLR2I,WDR75,THADA,ERI1,EIF4A1,TSEN34,ISY1,PSMD4,RBMX,SRSF5,SF3B5,SRSF6,GRSF1,PPIL3,NOL11,NCBP2,CNOT8,CCAR1,TXNL4A,PDCD7,PSMD10,NUP160,TRMT10C,LAGE3,SNRPB2,CPSF6,SNU13,NSUN2,THOC2,SLU7,SNRPN,SRSF3,POLR2J,NUP133,SRSF8,LRPPRC,SET,RBMX2,THOC5,CWC27,NUP93,SNRPB,UBB,TCERG1,EIF4A2,SRSF11,PPP2R1A,DDX49,RAN,SF1,RBM5,SLIRP,C2orf49,URM1,RPL36AL,PRCC,NAT10,LAS1L,THOC7,PSMA4,THOC1,SF3A3,GTF2H3,FIP1L1,THUMPD1,EXOSC8,DDX21,TYW3,RPP30,DHX15,POLR2E,MPHOSPH10,TUT4,RNMT,RNPC3,RBM22,EFTUD2,PSMC1,NSUN6,POLR2F,PSMD5,TPR,OSGEP,PSMB6,KRR1,CSTF3,SRSF2,SAP18,DHX9,HNRNPD,PSMA1,WDR70,PAPOLA,NOP58,C1D,SMG7,DNAJC8,UPF2,TRMT112,SNRNP200,LSM8,TRA2B,UBL5,SNW1,XRN2,HNRNPR,NSRP1,HNRNPU,PNRC2	blood	ILC3	Other T/ILC	T/ILC	is_ti
TRUE	1.50568e-16	93	670	39	0.058209	0.419355	c2.cp.reactome.v2024.1.Hs.symbols	SARS_COV_1_HOST_INTERACTIONS	8839	1333	RUNX1,RPS8,RPS2,RPS6,RPS3,RPS17,RPS4X,RPS24,RPS21,RPS18,HNRNPA1,RPS3A,RPS11,RPS10,NPM1,RPS5,RPS23,RPS7,RPS25,RPS15,RPS29,RPS14,RPS28,RPSA,RPS20,SERPINE1,RPS15A,RPS12,RPS9,RPS13,PCBP2,RPS27,RPS19,RPS16,EEF1A1,FAU,UBA52,RPS27A,PPIA	blood	ILC3	Other T/ILC	T/ILC	is_ti
TRUE	7.74675e-16	511	503	88	0.17495	0.172211	c2.cp.reactome.v2024.1.Hs.symbols	NERVOUS_SYSTEM_DEVELOPMENT	8839	905	ITGA9,CACNB2,ADGRG6,SCN9A,ITGA2B,EPHA4,SCN3A,MYH10,DOCK1,DAB1,RPL18A,RPS8,RPS2,RPLP0,GRB10,RPL36A,RPS6,RPS3,RPL37A,RPL5,RPL7A,RPS17,RPL31,RPL26,RPL7,RPS4X,RPS24,RPS21,RPL29,RPL37,RPS18,RPL12,RPL36,RPS3A,RPS11,TUBA1A,RPS10,RPL10A,RPL13A,RPL18,RPL39,RPS5,RPL3,RPL35A,RPS23,RPL38,DPYSL2,RPL32,RPL4,RPL23,RPL27A,RPS7,RPS25,RPS15,RPS29,RPS14,RPS28,RPSA,RPL22,RPL19,RPL34,RPL24,RPL17,RPL9,RPS20,SPTBN1,RPL15,PRKACB,PTK2,RPS15A,RPS12,ALCAM,RPL11,RPS9,RPS13,ANK1,RPL14,RPL35,PLXND1,RPL6,RPL23A,RPL27,RPL30,RPS27,RPL13,RPS19,RPS16,RPL10	blood	ILC3	Other T/ILC	T/ILC	is_ti
TRUE	3.42649e-12	244	1936	112	0.0578512	0.459016	c2.cp.reactome.v2024.1.Hs.symbols	AEROBIC_RESPIRATION_AND_RESPIRATORY_ELECTRON_TRANSPORT	8839	69	ME3,LDHB,ATP5MC2,UQCRH,FXN,UQCRB,ATP5F1B,ATP5PO,NDUFS3,RMND5B,COX7C,UBA52,RPS27A,COX6B1,ARMC8,ATP5F1A,HIGD2A,ADHFE1,PNKD,COX4I1,NDUFB5,CYC1,ISCA2,OXA1L,UQCRC1,NDUFB4,ATP5F1C,NDUFC1,MDH2,NDUFB11,CS,NDUFS4,NDUFS2,ISCA1,COX5A,UQCRFS1,IDH2,NDUFB9,MT-ATP8,ECSIT,MPC2,NDUFAF6,MT-ND1,NDUFB6,TIMMDC1,NDUFA11,ATP5MG,COX5B,MT-ND2,UCP2,ATP5MC3,MT-CO2,MT-ND3,NDUFB1,NDUFB10,SDHC,IDH3G,UQCRC2,ATP5F1D,SFXN4,COX6C,ATP5ME,COX7A2,ATP5PF,NUBPL,ETFB,ATP5PB,MT-ND4,PDPR,MT-ND5,MDH1,COA5,UQCRQ,COX7A2L,LYRM4,NDUFA10,COX15,NDUFS5,RMND5A,MT-CO3,NDUFAF2,NEK1,PYURF,TMEM126A,NDUFS6,SDHAF3,UQCC2,IDH3B,NDUFV2,SMIM20,SUCLA2,UBB,NDUFAF8,NDUFB8,FH,SLC25A12,NDUFC2,ETFDH,SLC25A13,NDUFA1,ATP5F1E,SDHD,PDHB,LYRM7,SUCLG1,ATP5MC1,NDUFV1,NDUFB7,MT-CYB,ATP5PD,NDUFA4,ATP5MF	blood	ILC3	Other T/ILC	T/ILC	is_ti
TRUE	9.20511e-12	137	570	38	0.0666667	0.277372	c2.cp.reactome.v2024.1.Hs.symbols	SARS_COV_1_INFECTION	8839	1334	RUNX1,RPS8,RPS2,RPS6,RPS3,RPS17,RPS4X,RPS24,RPS21,RPS18,HNRNPA1,ST6GAL1,RPS3A,RPS11,RPS10,NPM1,RPS5,RPS23,RPS7,RPS25,RPS15,RPS29,RPS14,RPS28,RPSA,RPS20,SERPINE1,RPS15A,RPS12,RPS9,RPS13,PCBP2,RPS27,RPS19,RPS16,ST3GAL4,EEF1A1,FAU	blood	ILC3	Other T/ILC	T/ILC	is_ti
TRUE	2.99726e-09	778	546	106	0.194139	0.136247	c2.cp.reactome.v2024.1.Hs.symbols	VIRAL_INFECTION_PATHWAYS	8839	1710	RUNX1,ATP1B1,GPC5,HSPG2,HMGA1,IL6R,NEDD4L,IMPDH2,ELMO1,BTK,IGHM,RPL18A,RPS8,RPS2,RPLP0,RPL36A,S1PR1,RPS6,RPS3,RPL37A,RPL5,RPL7A,RPS17,RPL31,RPL26,RPL7,RPS4X,RPS24,RPS21,RPL29,RPL37,RPS18,HNRNPA1,RPL12,ST6GAL1,RPL36,RPS3A,RPS11,TUBA1A,RPS10,NPM1,ITGA4,RPL10A,RPL13A,IGF1R,RPL18,RPL39,RPS5,RPL3,RPL35A,RPS23,RPL38,RPL32,RPL4,RPL23,RPL27A,RPS7,RPS25,SLC25A5,RPS15,RPS29,RPS14,RPS28,RPSA,RPL22,RPL19,RPL34,RPL24,RPL17,RPL9,RPS20,ATP1B3,RPL15,SLC25A6,SERPINE1,RPS15A,RPS12,RPL11,RPS9,COMT,RPS13,RPL14,RPL35,SAP30,RPL6,RPL23A,PCBP2,RPL27,AP1S2,RPL30,RPS27,VPS37B,MGAT4B,RPL13,RPS19,RPS16,RPL10,SNRPE,RPL41,RCC1,RPL21,ST3GAL4,FXYD7,TRIM28,EEF1A1,RPL28	blood	ILC3	Other T/ILC	T/ILC	is_ti
TRUE	5.71582e-09	955	546	121	0.221612	0.126702	c2.cp.reactome.v2024.1.Hs.symbols	INFECTIOUS_DISEASE	8839	656	IL1B,RUNX1,ATP1B1,GPC5,HSPG2,HMGA1,IL6R,NEDD4L,IMPDH2,ANTXR2,ELMO1,BTK,IGHM,WASF1,DOCK1,RPL18A,RPS8,RPS2,GNB4,TXN,RPLP0,RPL36A,S1PR1,RPS6,RPS3,GNG7,RPL37A,RPL5,RPL7A,RPS17,RPL31,RPL26,IL18,RPL7,EEF2,SYT1,RPS4X,RPS24,RPS21,RPL29,RPL37,RPS18,HNRNPA1,RPL12,ST6GAL1,RPL36,RPS3A,RPS11,TUBA1A,RPS10,NPM1,ITGA4,RPL10A,RPL13A,IGF1R,RPL18,RPL39,RPS5,RPL3,RPL35A,RPS23,RPL38,RPL32,RPL4,RPL23,RPL27A,RPS7,RPS25,SLC25A5,RPS15,RPS29,RPS14,RPS28,RPSA,RPL22,GNAI1,RPL19,RPL34,RPL24,RPL17,RPL9,RPS20,ATP1B3,RPL15,SLC25A6,PRKACB,PTK2,SERPINE1,RPS15A,RPS12,RPL11,RPS9,COMT,RPS13,RPL14,RPL35,SAP30,RPL6,RPL23A,PCBP2,RPL27,AP1S2,RPL30,RPS27,VPS37B,MGAT4B,RPL13,PRKAR2B,RPS19,RPS16,RPL10,SNRPE,RPL41,DPEP2,RCC1,RPL21,ST3GAL4,FXYD7,TRIM28,EEF1A1,RPL28	blood	ILC3	Other T/ILC	T/ILC	is_ti
TRUE	8.30742e-09	151	1928	72	0.0373444	0.476821	c2.cp.reactome.v2024.1.Hs.symbols	RESPIRATORY_ELECTRON_TRANSPORT	8839	1235	UQCRH,FXN,UQCRB,NDUFS3,COX7C,COX6B1,HIGD2A,PNKD,COX4I1,NDUFB5,CYC1,OXA1L,UQCRC1,NDUFB4,NDUFC1,MDH2,NDUFB11,NDUFS4,NDUFS2,COX5A,UQCRFS1,NDUFB9,ECSIT,NDUFAF6,MT-ND1,NDUFB6,TIMMDC1,NDUFA11,COX5B,MT-ND2,MT-CO2,MT-ND3,NDUFB1,NDUFB10,SDHC,UQCRC2,SFXN4,COX6C,COX7A2,NUBPL,ETFB,MT-ND4,MT-ND5,MDH1,COA5,UQCRQ,COX7A2L,LYRM4,NDUFA10,COX15,NDUFS5,MT-CO3,NDUFAF2,PYURF,TMEM126A,NDUFS6,UQCC2,NDUFV2,SMIM20,NDUFAF8,NDUFB8,SLC25A12,NDUFC2,ETFDH,SLC25A13,NDUFA1,SDHD,LYRM7,NDUFV1,NDUFB7,MT-CYB,NDUFA4	blood	ILC3	Other T/ILC	T/ILC	is_ti
TRUE	2.42455e-08	710	660	113	0.171212	0.159155	c2.cp.reactome.v2024.1.Hs.symbols	CELLULAR_RESPONSES_TO_STIMULI	8839	198	HMGA2,ETS2,HMGA1,IGFBP7,CDK6,MYC,TKT,TALDO1,RPL18A,LMNA,RPS8,EXTL2,RPS2,TXN,RPLP0,GRB10,RPL36A,RPS6,RPS3,RPL37A,RPL5,RPL7A,RPS17,RPL31,RPL26,RPL7,RPS4X,RPS24,RPS21,RPL29,RPL37,RPS18,RPL12,RPL36,RPS3A,RPS11,TUBA1A,RPS10,RPL10A,RPL13A,RPL18,RPL39,RPS5,RPL3,RPL35A,MEF2C,RPS23,RPL38,TFDP2,PHB2,RPL32,RPL4,RPL23,RPL27A,SOD2,RPS7,RPS25,RPS15,PGD,RPS29,RPS14,RPS28,RPSA,RPL22,RPL19,RPL34,RPL24,RPL17,RPL9,RPS20,RPL15,RPS15A,RPS12,RPL11,RPS9,RPS13,RPL14,PRDX6,RPL35,DNAJB6,RPL6,RPL23A,RPL27,RPL30,RPS27,RPL13,LAMTOR1,RPS19,RPS16,RPL10,RRAGB,RPL41,RPL21,EEF1A1,RPL28,IDH1,FAU,CDK4,BLVRB,MAPK14,E2F3,RPLP2,COX7C,PRDX1,UBA52,RPS27A,RPL8,COX6B1,ST13,FKBP4,STOML2,TFDP1,G6PD	blood	ILC3	Other T/ILC	T/ILC	is_ti
TRUE	2.11202e-06	17	1975	17	0.00860759	1	c2.cp.reactome.v2024.1.Hs.symbols	FORMATION_OF_ATP_BY_CHEMIOSMOTIC_COUPLING	8839	498	ATP5MC2,ATP5F1B,ATP5PO,ATP5F1A,ATP5F1C,MT-ATP8,ATP5MG,ATP5MC3,ATP5F1D,ATP5ME,ATP5PF,ATP5PB,ATP5F1E,ATP5MC1,ATP5PD,ATP5MF,MT-ATP6	blood	ILC3	Other T/ILC	T/ILC	is_ti
TRUE	3.75288e-06	68	1878	36	0.0191693	0.529412	c2.cp.reactome.v2024.1.Hs.symbols	COMPLEX_I_BIOGENESIS	8839	255	NDUFS3,NDUFB5,OXA1L,NDUFB4,NDUFC1,NDUFB11,NDUFS4,NDUFS2,NDUFB9,ECSIT,NDUFAF6,MT-ND1,NDUFB6,TIMMDC1,NDUFA11,MT-ND2,MT-ND3,NDUFB1,NDUFB10,SFXN4,NUBPL,MT-ND4,MT-ND5,NDUFA10,NDUFS5,NDUFAF2,PYURF,TMEM126A,NDUFS6,NDUFV2,NDUFAF8,NDUFB8,NDUFC2,NDUFA1,NDUFV1,NDUFB7	blood	ILC3	Other T/ILC	T/ILC	is_ti
TRUE	1.31096e-05	940	473	122	0.257928	0.129787	c2.cp.reactome.v2024.1.Hs.symbols	DEVELOPMENTAL_BIOLOGY	8839	346	ZNF521,ITGA9,MEIS1,ZEB2,PBX1,GATA2,CSF3R,CACNB2,MYB,TFEC,RUNX1,TAL1,ADGRG6,LEF1,SCN9A,MYC,IL6R,MECOM,ITGA2B,TCF7L2,EPHA4,BCL7A,SCN3A,SPI1,MYH10,NR6A1,DOCK1,FABP5,DAB1,RPL18A,ZFP36L2,RPS8,GMPR,RPS2,RPLP0,ATP6V0A1,GRB10,RPL36A,RPS6,RPS3,RPL37A,RPL5,RPL7A,RPS17,RPL31,RPL26,RPL7,RPS4X,RPS24,RPS21,RPL29,RPL37,RPS18,DPPA4,RPL12,RPL36,RPS3A,RPS11,TUBA1A,RPS10,JUP,HINT1,RPL10A,RPL13A,RPL18,RPL39,RPS5,RPL3,RPL35A,MEF2C,RPS23,RPL38,DPYSL2,TFDP2,RPL32,RPL4,RPL23,RPL27A,RPS7,RPS25,ADAM22,RPS15,RPS29,RPS14,RPS28,RPSA,RPL22,RPL19,RPL34,RPL24,RPL17,RPL9,RPS20,SPTBN1,RPL15,FOXP1,PRKACB,PTK2,ITGA6,RPS15A,RPS12,ALCAM,PLAC8,RPL11,RPS9,HHEX,RPS13,PIAS2,HOXA3,ANK1,RPL14,RPL35,PLXND1,SMAD1,RPL6,RPL23A,RPL27,TCF4,HOXB3,RPL30,TFRC,RPS27	blood	ILC3	Other T/ILC	T/ILC	is_ti
TRUE	2.85525e-05	28	1975	22	0.0111392	0.785714	c2.cp.reactome.v2024.1.Hs.symbols	CRISTAE_FORMATION	8839	279	ATP5MC2,ATP5F1B,ATP5PO,ATP5F1A,ATP5F1C,APOOL,MT-ATP8,SAMM50,ATP5MG,MTX1,CHCHD3,ATP5MC3,MTX2,ATP5F1D,ATP5ME,ATP5PF,ATP5PB,ATP5F1E,ATP5MC1,ATP5PD,ATP5MF,MT-ATP6	blood	ILC3	Other T/ILC	T/ILC	is_ti
TRUE	8.50426e-05	97	1496	38	0.0254011	0.391753	c2.cp.reactome.v2024.1.Hs.symbols	MITOCHONDRIAL_PROTEIN_DEGRADATION	8839	841	ALDH2,SLC25A5,SLC25A6,ATP5F1B,HADH,ATP5PO,PCCB,NDUFS3,MRPS2,ATP5F1A,COX4I1,ATP5F1C,NADK2,MDH2,CS,COX5A,HSPD1,IDH2,SMDT1,TIMM9,MT-ND1,NDUFB6,HSD17B10,ATP5MG,MRPL12,COX5B,MT-ND2,MT-CO2,HTRA2,CHCHD2,MRPL32,UQCRC2,ECI1,ATP5PF,MT-ND5,SSBP1,UQCRQ,ALDH18A1	blood	ILC3	Other T/ILC	T/ILC	is_ti
TRUE	0.000684706	182	505	30	0.0594059	0.164835	c2.cp.reactome.v2024.1.Hs.symbols	SARS_COV_2_HOST_INTERACTIONS	8839	1338	RPS8,RPS2,RPS6,RPS3,RPS17,RPS4X,RPS24,RPS21,RPS18,RPS3A,RPS11,RPS10,RPS5,RPS23,RPS7,RPS25,RPS15,RPS29,RPS14,RPS28,RPSA,RPS20,RPS15A,RPS12,RPS9,RPS13,RPS27,RPS19,RPS16,SNRPE	blood	ILC3	Other T/ILC	T/ILC	is_ti
TRUE	0.00178384	30	124	9	0.0725806	0.3	c2.cp.reactome.v2024.1.Hs.symbols	TRANSCRIPTIONAL_REGULATION_OF_GRANULOPOIESIS	8839	1643	GATA2,CSF3R,MYB,RUNX1,TAL1,LEF1,MYC,IL6R,SPI1	blood	ILC3	Other T/ILC	T/ILC	is_ti
TRUE	0.00212657	94	1735	38	0.021902	0.404255	c2.cp.reactome.v2024.1.Hs.symbols	MITOCHONDRIAL_TRANSLATION	8839	844	MRPL16,MRPL15,MRPL45,MRPS2,MRPL37,MRPL10,MRPL23,OXA1L,MRPS15,MRPS33,MRPS28,MRPL19,TUFM,MRPS25,MRPS21,MRPL21,MRPL2,MRPS9,MRPL12,MRPL22,MRPS35,MRPL42,MRPL24,MRPL32,MRPL9,MRPL57,MRPL11,GADD45GIP1,MRRF,MRPS27,MRPL44,MRPS18C,MRPS16,MRPL51,MRPS30,MRPL1,MTIF3,MRPL34	blood	ILC3	Other T/ILC	T/ILC	is_ti
TRUE	0.00387404	211	1976	75	0.0379555	0.35545	c2.cp.reactome.v2024.1.Hs.symbols	MRNA_SPLICING	8839	863	HNRNPA1,CTNNBL1,LSM7,PCBP2,SNRPE,PQBP1,SNRPD1,RBM42,SYF2,LSM2,SNRPD2,GCFC2,YBX1,SNRPA,PNN,SNRPF,ZCRB1,SF3B6,UPF3B,LUC7L3,SNRPC,SF3A2,SRSF9,LSM5,PRPF40A,PPIL4,CWC15,SNRNP25,POLR2I,ISY1,RBMX,SRSF5,SF3B5,SRSF6,PPIL3,NCBP2,CCAR1,TXNL4A,PDCD7,SNRPB2,SNU13,SLU7,SNRPN,SRSF3,POLR2J,SRSF8,RBMX2,CWC27,SNRPB,TCERG1,SRSF11,SF1,RBM5,PRCC,SF3A3,DHX15,POLR2E,RNPC3,RBM22,EFTUD2,POLR2F,SRSF2,SAP18,DHX9,HNRNPD,WDR70,DNAJC8,SNRNP200,LSM8,TRA2B,UBL5,SNW1,HNRNPR,NSRP1,HNRNPU	blood	ILC3	Other T/ILC	T/ILC	is_ti
TRUE	0.00964998	438	542	52	0.095941	0.118721	c2.cp.reactome.v2024.1.Hs.symbols	SARS_COV_INFECTIONS	8839	1344	RUNX1,ATP1B1,GPC5,HSPG2,IL6R,IMPDH2,BTK,IGHM,RPS8,RPS2,S1PR1,RPS6,RPS3,RPS17,RPS4X,RPS24,RPS21,RPS18,HNRNPA1,ST6GAL1,RPS3A,RPS11,RPS10,NPM1,ITGA4,RPS5,RPS23,RPS7,RPS25,RPS15,RPS29,RPS14,RPS28,RPSA,RPS20,ATP1B3,SERPINE1,RPS15A,RPS12,RPS9,COMT,RPS13,SAP30,PCBP2,RPS27,MGAT4B,RPS19,RPS16,SNRPE,ST3GAL4,FXYD7,EEF1A1	blood	ILC3	Other T/ILC	T/ILC	is_ti
TRUE	0.0108883	278	1976	93	0.0470648	0.334532	c2.cp.reactome.v2024.1.Hs.symbols	PROCESSING_OF_CAPPED_INTRON_CONTAINING_PRE_MRNA	8839	1092	HNRNPA1,CTNNBL1,LSM7,PCBP2,SNRPE,PQBP1,SNRPD1,RBM42,SYF2,LSM2,SNRPD2,GCFC2,YBX1,SNRPA,PNN,SNRPF,ZCRB1,SF3B6,UPF3B,LUC7L3,NUP98,SNRPC,THOC3,PABPN1,SF3A2,SRSF9,LSM5,PRPF40A,PPIL4,NUP43,NUP214,CPSF1,CWC15,SNRNP25,POLR2I,ISY1,RBMX,SRSF5,SF3B5,SRSF6,PPIL3,NCBP2,CCAR1,TXNL4A,PDCD7,NUP160,SNRPB2,CPSF6,SNU13,THOC2,SLU7,SNRPN,SRSF3,POLR2J,NUP133,SRSF8,RBMX2,THOC5,CWC27,NUP93,SNRPB,TCERG1,SRSF11,SF1,RBM5,PRCC,THOC7,THOC1,SF3A3,FIP1L1,DHX15,POLR2E,RNPC3,RBM22,EFTUD2,POLR2F,TPR,CSTF3,SRSF2,SAP18,DHX9,HNRNPD,WDR70,PAPOLA,DNAJC8,SNRNP200,LSM8,TRA2B,UBL5,SNW1,HNRNPR,NSRP1,HNRNPU	blood	ILC3	Other T/ILC	T/ILC	is_ti
TRUE	0.0227705	17	1909	12	0.00628601	0.705882	c2.cp.reactome.v2024.1.Hs.symbols	SIGNALING_BY_CYTOSOLIC_FGFR1_FUSION_MUTANTS	8839	1389	BCR,CNTRL,TRIM24,GAB2,CUX1,STAT5A,LRRFIP1,PIK3CA,STAT5B,CPSF6,ZMYM2,FGFR1OP2	blood	ILC3	Other T/ILC	T/ILC	is_ti
TRUE	0.0401745	272	505	34	0.0673267	0.125	c2.cp.reactome.v2024.1.Hs.symbols	SARS_COV_2_INFECTION	8839	1339	GPC5,HSPG2,RPS8,RPS2,RPS6,RPS3,RPS17,RPS4X,RPS24,RPS21,RPS18,ST6GAL1,RPS3A,RPS11,RPS10,RPS5,RPS23,RPS7,RPS25,RPS15,RPS29,RPS14,RPS28,RPSA,RPS20,RPS15A,RPS12,RPS9,RPS13,RPS27,MGAT4B,RPS19,RPS16,SNRPE	blood	ILC3	Other T/ILC	T/ILC	is_ti
TRUE	0.0450321	62	1823	27	0.0148108	0.435484	c2.cp.reactome.v2024.1.Hs.symbols	MITOCHONDRIAL_PROTEIN_IMPORT	8839	842	TIMM13,SLC25A6,FXN,ATP5F1B,TOMM20,ATP5F1A,CYC1,CS,PMPCB,HSPD1,TOMM22,TIMM9,SAMM50,CHCHD5,MTX1,CHCHD3,TOMM7,CHCHD2,TIMM23,IDH3G,MTX2,PITRM1,NDUFB8,SLC25A12,DNAJC19,SLC25A13,ATP5MC1	blood	ILC3	Other T/ILC	T/ILC	is_ti
FALSE	0.0525571	8	115	3	0.026087	0.375	c2.cp.reactome.v2024.1.Hs.symbols	RUNX3_REGULATES_WNT_SIGNALING	8839	1330	NA	blood	ILC3	Other T/ILC	T/ILC	is_ti
FALSE	0.0525571	8	115	3	0.026087	0.375	c2.cp.reactome.v2024.1.Hs.symbols	BINDING_OF_TCF_LEF_CTNNB1_TO_TARGET_GENE_PROMOTERS	8839	154	NA	blood	ILC3	Other T/ILC	T/ILC	is_ti
FALSE	0.0599153	548	46	12	0.26087	0.0218978	c2.cp.reactome.v2024.1.Hs.symbols	HEMOSTASIS	8839	621	NA	blood	ILC3	Other T/ILC	T/ILC	is_ti
FALSE	0.0628839	4	16	2	0.125	0.5	c2.cp.reactome.v2024.1.Hs.symbols	FORMATION_OF_THE_POSTERIOR_NEURAL_PLATE	8839	514	NA	blood	ILC3	Other T/ILC	T/ILC	is_ti
FALSE	0.0640968	89	1399	30	0.0214439	0.337079	c2.cp.reactome.v2024.1.Hs.symbols	METABOLISM_OF_NUCLEOTIDES	8839	803	NA	blood	ILC3	Other T/ILC	T/ILC	is_ti
FALSE	0.0767769	4	16	2	0.125	0.5	c2.cp.reactome.v2024.1.Hs.symbols	FORMATION_OF_THE_ANTERIOR_NEURAL_PLATE	8839	509	NA	blood	ILC3	Other T/ILC	T/ILC	is_ti
FALSE	0.0902133	60	1959	26	0.0132721	0.433333	c2.cp.reactome.v2024.1.Hs.symbols	RRNA_MODIFICATION_IN_THE_NUCLEUS_AND_CYTOSOL	8839	1305	NA	blood	ILC3	Other T/ILC	T/ILC	is_ti
FALSE	0.0933035	148	225	15	0.0666667	0.101351	c2.cp.reactome.v2024.1.Hs.symbols	MUSCLE_CONTRACTION	8839	870	NA	blood	ILC3	Other T/ILC	T/ILC	is_ti
FALSE	0.118845	13	195	4	0.0205128	0.307692	c2.cp.reactome.v2024.1.Hs.symbols	SYNTHESIS_OF_PROSTAGLANDINS_PG_AND_THROMBOXANES_TX	8839	1548	NA	blood	ILC3	Other T/ILC	T/ILC	is_ti
FALSE	0.173529	35	1737	17	0.00978699	0.485714	c2.cp.reactome.v2024.1.Hs.symbols	COOPERATION_OF_PDCL_PHLP1_AND_TRIC_CCT_IN_G_PROTEIN_BETA_FOLDING	8839	265	NA	blood	ILC3	Other T/ILC	T/ILC	is_ti
FALSE	0.197674	38	205	6	0.0292683	0.157895	c2.cp.reactome.v2024.1.Hs.symbols	SMOOTH_MUSCLE_CONTRACTION	8839	1472	NA	blood	ILC3	Other T/ILC	T/ILC	is_ti
FALSE	0.20932	8	896	5	0.00558036	0.625	c2.cp.reactome.v2024.1.Hs.symbols	NFE2L2_REGULATES_PENTOSE_PHOSPHATE_PATHWAY_GENES	8839	916	NA	blood	ILC3	Other T/ILC	T/ILC	is_ti
FALSE	0.213947	50	1960	22	0.0112245	0.44	c2.cp.reactome.v2024.1.Hs.symbols	MRNA_SPLICING_MINOR_PATHWAY	8839	864	NA	blood	ILC3	Other T/ILC	T/ILC	is_ti
FALSE	0.248748	87	1979	36	0.018191	0.413793	c2.cp.reactome.v2024.1.Hs.symbols	MITOCHONDRIAL_BIOGENESIS	8839	835	NA	blood	ILC3	Other T/ILC	T/ILC	is_ti
FALSE	0.262997	10	1660	7	0.00421687	0.7	c2.cp.reactome.v2024.1.Hs.symbols	FOLDING_OF_ACTIN_BY_CCT_TRIC	8839	496	NA	blood	ILC3	Other T/ILC	T/ILC	is_ti
FALSE	0.274267	268	1464	71	0.0484973	0.264925	c2.cp.reactome.v2024.1.Hs.symbols	ORGANELLE_BIOGENESIS_AND_MAINTENANCE	8839	984	NA	blood	ILC3	Other T/ILC	T/ILC	is_ti
FALSE	0.277047	5	1446	5	0.00345781	1	c2.cp.reactome.v2024.1.Hs.symbols	MITOCHONDRIAL_FATTY_ACID_BETA_OXIDATION_OF_UNSATURATED_FATTY_ACIDS	8839	839	NA	blood	ILC3	Other T/ILC	T/ILC	is_ti
FALSE	0.32267	13	115	3	0.026087	0.230769	c2.cp.reactome.v2024.1.Hs.symbols	REPRESSION_OF_WNT_TARGET_GENES	8839	1228	NA	blood	ILC3	Other T/ILC	T/ILC	is_ti
FALSE	0.326738	22	1804	12	0.00665188	0.545455	c2.cp.reactome.v2024.1.Hs.symbols	MITOCHONDRIAL_CALCIUM_ION_TRANSPORT	8839	836	NA	blood	ILC3	Other T/ILC	T/ILC	is_ti
FALSE	0.373223	36	779	10	0.012837	0.277778	c2.cp.reactome.v2024.1.Hs.symbols	SMAD2_SMAD3_SMAD4_HETEROTRIMER_REGULATES_TRANSCRIPTION	8839	1470	NA	blood	ILC3	Other T/ILC	T/ILC	is_ti
FALSE	0.39406	22	1104	11	0.00996377	0.5	c2.cp.reactome.v2024.1.Hs.symbols	FGFR1_MUTANT_RECEPTOR_ACTIVATION	8839	481	NA	blood	ILC3	Other T/ILC	T/ILC	is_ti
FALSE	0.469573	50	653	11	0.0168453	0.22	c2.cp.reactome.v2024.1.Hs.symbols	TRANSCRIPTIONAL_ACTIVITY_OF_SMAD2_SMAD3_SMAD4_HETEROTRIMER	8839	1630	NA	blood	ILC3	Other T/ILC	T/ILC	is_ti
FALSE	0.477825	92	79	6	0.0759494	0.0652174	c2.cp.reactome.v2024.1.Hs.symbols	CARDIAC_CONDUCTION	8839	176	NA	blood	ILC3	Other T/ILC	T/ILC	is_ti
FALSE	0.482758	135	1964	47	0.0239308	0.348148	c2.cp.reactome.v2024.1.Hs.symbols	PTEN_REGULATION	8839	1113	NA	blood	ILC3	Other T/ILC	T/ILC	is_ti
FALSE	0.5013	68	54	5	0.0925926	0.0735294	c2.cp.reactome.v2024.1.Hs.symbols	RUNX1_REGULATES_TRANSCRIPTION_OF_GENES_INVOLVED_IN_DIFFERENTIATION_OF_HSCS	8839	1316	NA	blood	ILC3	Other T/ILC	T/ILC	is_ti
FALSE	0.511674	80	1826	29	0.0158817	0.3625	c2.cp.reactome.v2024.1.Hs.symbols	RECRUITMENT_OF_MITOTIC_CENTROSOME_PROTEINS_AND_COMPLEXES	8839	1146	NA	blood	ILC3	Other T/ILC	T/ILC	is_ti
FALSE	0.550169	38	636	9	0.0141509	0.236842	c2.cp.reactome.v2024.1.Hs.symbols	FLT3_SIGNALING	8839	492	NA	blood	ILC3	Other T/ILC	T/ILC	is_ti
FALSE	0.627937	13	529	5	0.0094518	0.384615	c2.cp.reactome.v2024.1.Hs.symbols	N_GLYCAN_ANTENNAE_ELONGATION	8839	972	NA	blood	ILC3	Other T/ILC	T/ILC	is_ti
FALSE	0.682391	9	1692	7	0.00413712	0.777778	c2.cp.reactome.v2024.1.Hs.symbols	PURINE_RIBONUCLEOSIDE_MONOPHOSPHATE_BIOSYNTHESIS	8839	1122	NA	blood	ILC3	Other T/ILC	T/ILC	is_ti
FALSE	0.737669	34	1817	15	0.00825537	0.441176	c2.cp.reactome.v2024.1.Hs.symbols	CITRIC_ACID_CYCLE_TCA_CYCLE	8839	233	NA	blood	ILC3	Other T/ILC	T/ILC	is_ti
FALSE	0.749832	29	1104	12	0.0108696	0.413793	c2.cp.reactome.v2024.1.Hs.symbols	SIGNALING_BY_FGFR1_IN_DISEASE	8839	1399	NA	blood	ILC3	Other T/ILC	T/ILC	is_ti
FALSE	0.750143	64	405	11	0.0271605	0.171875	c2.cp.reactome.v2024.1.Hs.symbols	INTEGRIN_CELL_SURFACE_INTERACTIONS	8839	674	NA	blood	ILC3	Other T/ILC	T/ILC	is_ti
FALSE	0.773188	77	1713	28	0.0163456	0.363636	c2.cp.reactome.v2024.1.Hs.symbols	TP53_REGULATES_METABOLIC_GENES	8839	1608	NA	blood	ILC3	Other T/ILC	T/ILC	is_ti
FALSE	0.779738	15	1804	9	0.00498891	0.6	c2.cp.reactome.v2024.1.Hs.symbols	PROCESSING_OF_SMDT1	8839	1095	NA	blood	ILC3	Other T/ILC	T/ILC	is_ti
FALSE	0.820155	170	124	10	0.0806452	0.0588235	c2.cp.reactome.v2024.1.Hs.symbols	TRANSCRIPTIONAL_REGULATION_BY_RUNX1	8839	1635	NA	blood	ILC3	Other T/ILC	T/ILC	is_ti
FALSE	0.841778	28	1100	10	0.00909091	0.357143	c2.cp.reactome.v2024.1.Hs.symbols	INTERCONVERSION_OF_NUCLEOTIDE_DI_AND_TRIPHOSPHATES	8839	680	NA	blood	ILC3	Other T/ILC	T/ILC	is_ti
FALSE	0.864786	106	568	18	0.0316901	0.169811	c2.cp.reactome.v2024.1.Hs.symbols	RESPONSE_TO_ELEVATED_PLATELET_CYTOSOLIC_CA2	8839	1242	NA	blood	ILC3	Other T/ILC	T/ILC	is_ti
FALSE	0.916215	8	690	4	0.0057971	0.5	c2.cp.reactome.v2024.1.Hs.symbols	REGULATION_OF_CYTOSKELETAL_REMODELING_AND_CELL_SPREADING_BY_IPP_COMPLEX_COMPONENTS	8839	1164	NA	blood	ILC3	Other T/ILC	T/ILC	is_ti
FALSE	0.924025	20	1258	9	0.00715421	0.45	c2.cp.reactome.v2024.1.Hs.symbols	CHAPERONE_MEDIATED_AUTOPHAGY	8839	215	NA	blood	ILC3	Other T/ILC	T/ILC	is_ti
FALSE	1	42	1959	14	0.0071465	0.333333	c2.cp.reactome.v2024.1.Hs.symbols	TRNA_MODIFICATION_IN_THE_NUCLEUS_AND_CYTOSOL	8839	1684	NA	blood	ILC3	Other T/ILC	T/ILC	is_ti
FALSE	1	105	1959	33	0.0168453	0.314286	c2.cp.reactome.v2024.1.Hs.symbols	TRNA_PROCESSING	8839	1685	NA	blood	ILC3	Other T/ILC	T/ILC	is_ti
FALSE	1	4	1527	2	0.00130976	0.5	c2.cp.reactome.v2024.1.Hs.symbols	TRNA_PROCESSING_IN_THE_MITOCHONDRION	8839	1686	NA	blood	ILC3	Other T/ILC	T/ILC	is_ti
FALSE	1	57	1889	17	0.00899947	0.298246	c2.cp.reactome.v2024.1.Hs.symbols	TRNA_PROCESSING_IN_THE_NUCLEUS	8839	1687	NA	blood	ILC3	Other T/ILC	T/ILC	is_ti
FALSE	1	22	623	1	0.00160514	0.0454545	c2.cp.reactome.v2024.1.Hs.symbols	TRP_CHANNELS	8839	1688	NA	blood	ILC3	Other T/ILC	T/ILC	is_ti
FALSE	1	12	920	2	0.00217391	0.166667	c2.cp.reactome.v2024.1.Hs.symbols	TRYPTOPHAN_CATABOLISM	8839	1689	NA	blood	ILC3	Other T/ILC	T/ILC	is_ti
FALSE	1	9	398	1	0.00251256	0.111111	c2.cp.reactome.v2024.1.Hs.symbols	TYPE_I_HEMIDESMOSOME_ASSEMBLY	8839	1690	NA	blood	ILC3	Other T/ILC	T/ILC	is_ti
FALSE	1	7	1809	2	0.00110558	0.285714	c2.cp.reactome.v2024.1.Hs.symbols	TYSND1_CLEAVES_PEROXISOMAL_PROTEINS	8839	1692	NA	blood	ILC3	Other T/ILC	T/ILC	is_ti
FALSE	1	157	1964	44	0.0224033	0.280255	c2.cp.reactome.v2024.1.Hs.symbols	UB_SPECIFIC_PROCESSING_PROTEASES	8839	1694	NA	blood	ILC3	Other T/ILC	T/ILC	is_ti
FALSE	1	84	1940	27	0.0139175	0.321429	c2.cp.reactome.v2024.1.Hs.symbols	UCH_PROTEINASES	8839	1695	NA	blood	ILC3	Other T/ILC	T/ILC	is_ti
FALSE	1	14	288	1	0.00347222	0.0714286	c2.cp.reactome.v2024.1.Hs.symbols	UNBLOCKING_OF_NMDA_RECEPTORS_GLUTAMATE_BINDING_AND_ACTIVATION	8839	1696	NA	blood	ILC3	Other T/ILC	T/ILC	is_ti
FALSE	1	88	201	2	0.00995025	0.0227273	c2.cp.reactome.v2024.1.Hs.symbols	UNFOLDED_PROTEIN_RESPONSE_UPR	8839	1697	NA	blood	ILC3	Other T/ILC	T/ILC	is_ti
FALSE	1	12	1084	3	0.00276753	0.25	c2.cp.reactome.v2024.1.Hs.symbols	UNWINDING_OF_DNA	8839	1698	NA	blood	ILC3	Other T/ILC	T/ILC	is_ti
FALSE	1	27	257	3	0.0116732	0.111111	c2.cp.reactome.v2024.1.Hs.symbols	UPTAKE_AND_ACTIONS_OF_BACTERIAL_TOXINS	8839	1699	NA	blood	ILC3	Other T/ILC	T/ILC	is_ti
FALSE	1	11	106	1	0.00943396	0.0909091	c2.cp.reactome.v2024.1.Hs.symbols	UPTAKE_AND_FUNCTION_OF_ANTHRAX_TOXINS	8839	1700	NA	blood	ILC3	Other T/ILC	T/ILC	is_ti
FALSE	1	6	977	3	0.00307062	0.5	c2.cp.reactome.v2024.1.Hs.symbols	UPTAKE_AND_FUNCTION_OF_DIPHTHERIA_TOXIN	8839	1701	NA	blood	ILC3	Other T/ILC	T/ILC	is_ti
FALSE	1	6	1755	3	0.0017094	0.5	c2.cp.reactome.v2024.1.Hs.symbols	UPTAKE_OF_DIETARY_COBALAMINS_INTO_ENTEROCYTES	8839	1702	NA	blood	ILC3	Other T/ILC	T/ILC	is_ti
FALSE	1	8	1511	2	0.00132363	0.25	c2.cp.reactome.v2024.1.Hs.symbols	UREA_CYCLE	8839	1703	NA	blood	ILC3	Other T/ILC	T/ILC	is_ti
FALSE	1	2	89	1	0.011236	0.5	c2.cp.reactome.v2024.1.Hs.symbols	VASOPRESSIN_LIKE_RECEPTORS	8839	1704	NA	blood	ILC3	Other T/ILC	T/ILC	is_ti
FALSE	1	8	1527	2	0.00130976	0.25	c2.cp.reactome.v2024.1.Hs.symbols	TRNA_MODIFICATION_IN_THE_MITOCHONDRION	8839	1683	NA	blood	ILC3	Other T/ILC	T/ILC	is_ti
FALSE	1	34	485	5	0.0103093	0.147059	c2.cp.reactome.v2024.1.Hs.symbols	VASOPRESSIN_REGULATES_RENAL_WATER_HOMEOSTASIS_VIA_AQUAPORINS	8839	1705	NA	blood	ILC3	Other T/ILC	T/ILC	is_ti
FALSE	1	24	1440	5	0.00347222	0.208333	c2.cp.reactome.v2024.1.Hs.symbols	TRNA_AMINOACYLATION	8839	1682	NA	blood	ILC3	Other T/ILC	T/ILC	is_ti
FALSE	1	28	176	2	0.0113636	0.0714286	c2.cp.reactome.v2024.1.Hs.symbols	TRIGLYCERIDE_METABOLISM	8839	1680	NA	blood	ILC3	Other T/ILC	T/ILC	is_ti
FALSE	1	39	1946	9	0.00462487	0.230769	c2.cp.reactome.v2024.1.Hs.symbols	TRANSLESION_SYNTHESIS_BY_Y_FAMILY_DNA_POLYMERASES_BYPASSES_LESIONS_ON_DNA_TEMPLATE	8839	1658	NA	blood	ILC3	Other T/ILC	T/ILC	is_ti
FALSE	1	63	58	1	0.0172414	0.015873	c2.cp.reactome.v2024.1.Hs.symbols	TRANSLOCATION_OF_SLC2A4_GLUT4_TO_THE_PLASMA_MEMBRANE	8839	1659	NA	blood	ILC3	Other T/ILC	T/ILC	is_ti
FALSE	1	203	425	16	0.0376471	0.0788177	c2.cp.reactome.v2024.1.Hs.symbols	TRANSMISSION_ACROSS_CHEMICAL_SYNAPSES	8839	1660	NA	blood	ILC3	Other T/ILC	T/ILC	is_ti
FALSE	1	5	1198	1	0.000834725	0.2	c2.cp.reactome.v2024.1.Hs.symbols	TRANSPORT_AND_SYNTHESIS_OF_PAPS	8839	1661	NA	blood	ILC3	Other T/ILC	T/ILC	is_ti
FALSE	1	56	192	5	0.0260417	0.0892857	c2.cp.reactome.v2024.1.Hs.symbols	TRANSPORT_OF_BILE_SALTS_AND_ORGANIC_ACIDS_METAL_IONS_AND_AMINE_COMPOUNDS	8839	1662	NA	blood	ILC3	Other T/ILC	T/ILC	is_ti
FALSE	1	15	290	1	0.00344828	0.0666667	c2.cp.reactome.v2024.1.Hs.symbols	TRANSPORT_OF_CONNEXONS_TO_THE_PLASMA_MEMBRANE	8839	1663	NA	blood	ILC3	Other T/ILC	T/ILC	is_ti
FALSE	1	80	293	8	0.0273038	0.1	c2.cp.reactome.v2024.1.Hs.symbols	TRANSPORT_OF_INORGANIC_CATIONS_ANIONS_AND_AMINO_ACIDS_OLIGOPEPTIDES	8839	1665	NA	blood	ILC3	Other T/ILC	T/ILC	is_ti
FALSE	1	42	1889	10	0.00529381	0.238095	c2.cp.reactome.v2024.1.Hs.symbols	TRANSPORT_OF_MATURE_MRNAS_DERIVED_FROM_INTRONLESS_TRANSCRIPTS	8839	1666	NA	blood	ILC3	Other T/ILC	T/ILC	is_ti
FALSE	1	80	1914	23	0.0120167	0.2875	c2.cp.reactome.v2024.1.Hs.symbols	TRANSPORT_OF_MATURE_TRANSCRIPT_TO_CYTOPLASM	8839	1667	NA	blood	ILC3	Other T/ILC	T/ILC	is_ti
FALSE	1	10	543	3	0.00552486	0.3	c2.cp.reactome.v2024.1.Hs.symbols	TRANSPORT_OF_NUCLEOSIDES_AND_FREE_PURINE_AND_PYRIMIDINE_BASES_ACROSS_THE_PLASMA_MEMBRANE	8839	1668	NA	blood	ILC3	Other T/ILC	T/ILC	is_ti
FALSE	1	9	1028	1	0.000972763	0.111111	c2.cp.reactome.v2024.1.Hs.symbols	TRANSPORT_OF_NUCLEOTIDE_SUGARS	8839	1669	NA	blood	ILC3	Other T/ILC	T/ILC	is_ti
[truncated: 5,019,998 more chars]
